# Identifying potential effects of relative age in school year: an instrumental variable phenome-wide association study in the UK Biobank

**DOI:** 10.1101/2023.05.26.23290586

**Authors:** Melanie A de Lange, Neil M Davies, Louise AC Millard, Kate Tilling

## Abstract

**Background:** Observational research shows that a child’s relative age within their school year (‘relative age’) is associated with educational attainment and mental health. However, previous studies have only examined a small number of outcomes and evidence of the persistence of effects into adulthood is mixed. We conducted a hypothesis-free investigation of the effects of relative age.

**Method:** We used a regression discontinuity design and an instrumental variable (IV)-pheWAS in the UK Biobank (participants aged 40-69 years at baseline), using the PHESANT software package. We created two IVs for relative age: being born in September vs. August (*n*=64 075) and week of birth (*n*=383 309). Outcomes passing the Bonferroni-corrected *P* value threshold for either instrument were plotted to identify those displaying a discontinuity at the school year transition.

**Results:** We found 21 traits associated with at least one of the instruments (*P* value below the Bonferroni threshold). Of these, 13 showed a discontinuity at the school year transition. These included previously identified effects including those with a younger relative age being less likely to have educational qualifications and more likely to have started smoking at an earlier age. We also identified a novel potential effect of a younger relative age in school year causing a better lung function as adults.

**Conclusion:** Educational policy should address educational inequality due to relative age. Further research should seek to replicate our identified effect on lung function in different populations, and investigate the mechanisms through which this effect may act.

**Key Messages:**

- Children’s relative age within their school year has been associated with mental health in childhood and educational attainment.
- Our results supported previously identified effects, with those who were younger in their school year being less likely to have educational qualifications and more likely to report starting smoking at an earlier age.
- We also found a potential beneficial effect of a younger relative age in school year on lung function in adulthood.

## Supplementary material for "Identifying potential effects of relative age in school year: an instrumental variable phenome-wide association study in the UK Biobank": Table S1 PHEWAS All Results (part 1 of 3)

### Sheet: Sheet1
description	varID	varName	ValueType	DATA_CODING	Path	Category	varType.x	n_IVsep-aug	pvalue_IVsep-aug	beta_sep-aug	ciL_sep-aug	ciU_sep-aug	se_sep-aug	fdr_p_thresh_sep-aug	belowFDRThresh_sep-aug	varType	n_exp_IVweeks	pvalue_IVweeks	beta_IVweeks	ciL_IVweeks	ciU_IVweeks	se_IVweeks	fdr_p_thresh_IVweeks	belowFDRThresh_IVweeks	varType.y	n_IVmonths	pvalue_IVmonths	beta_Oct	ciL_Oct	ciU_Oct	se_Oct	beta_Nov	ciL_Nov	ciU_Nov	se_Nov	beta_Dec	ciL_Dec	ciU_Dec	se_Dec	beta_Jan	ciL_Jan	ciU_Jan	se_Jan	beta_Feb	ciL_Feb	ciU_Feb	se_Feb	beta_Mar	ciL_Mar	ciU_Mar	se_Mar	beta_Apr	ciL_Apr	ciU_Apr	se_Apr	beta_May	ciL_May	ciU_May	se_May	beta_Jun	ciL_Jun	ciU_Jun	se_Jun	beta_Jul	ciL_Jul	ciU_Jul	se_Jul	beta_Aug	ciL_Aug	ciU_Aug	se_Aug	fdr_p_thresh_IVmonths	belowFDRThresh_IVmonths
Age completed full time education	845	845	Integer	100306	UK Biobank Assessment Centre > Touchscreen > Sociodemographics > Education	100063	ordcat	43933	7.24292865115978e-162	0.484120920148957	0.449024679664782	0.519252434955339	0.0179155142206591	3.32579486497273e-06	TRUE	ordcat	261871	4.81097724633381e-173	-0.00707590051419368	-0.00757098648829668	-0.00658078756348408	0.000252526800334545	4.31704368848213e-06	TRUE	ordcat	266804	1.80491170300698e-228	-0.094954237248275	-0.127905938858586	-0.062297459093559	0.0182005460207631	-0.13207437118053	-0.166766338262611	-0.0975614245032606	0.0183791923186467	-0.196353946857913	-0.229935696028189	-0.162050884440028	0.018113856505621	-0.223329647516814	-0.252603783674405	-0.193077250728885	0.0178667694727632	-0.179043680039806	-0.214056732612359	-0.144059836600785	0.0181379573643865	-0.191386524894998	-0.22500016769537	-0.157692009286672	0.0175798130281971	-0.20926658106558	-0.238771990931226	-0.178899425024262	0.0177962966488585	-0.226257218074623	-0.257161273339098	-0.199460908720361	0.0175767706155192	-0.261836425389925	-0.295584087961247	-0.228826688724948	0.0178843274985961	-0.357658921168823	-0.391118867677395	-0.325086368352878	0.0179196628465453	-0.50868816024978	-0.543087698360129	-0.473982210019902	0.0181257916454677	4.37464456012949e-06	TRUE
Comparative height size at age 10	1697	1697	Categorical single	100429	UK Biobank Assessment Centre > Touchscreen > Early life factors	100033	ordcat	63039	1.25476879781806e-141	0.386159102937683	0.356214643063212	0.416131754447352	0.015285300568453	6.65158972994546e-06	TRUE	ordcat	376987	8.5503895179957e-295	-0.00788847831370422	-0.00829543627035624	-0.00747942703384295	0.000215127846895595	2.15852184424106e-06	TRUE	ordcat	383971	1.62450521703256e-294	-0.0515329417195274	-0.0811410340573494	-0.0216538435404011	0.0154389788634031	-0.0822563823561379	-0.112898592704766	-0.0524969033431746	0.0156690328980924	-0.138928127811488	-0.169087229987523	-0.10882930866425	0.0154503959100624	-0.147509094910756	-0.177288624381167	-0.117633372964049	0.0152664999419909	-0.16871408849049	-0.19882585758731	-0.138760321073581	0.0154411445374407	-0.197161955348017	-0.226236642889518	-0.169303571417151	0.0149658331351592	-0.248100338637422	-0.277614182570386	-0.218473175757933	0.0151641298003721	-0.254284041001516	-0.283585894284197	-0.225063617285031	0.0149980167402882	-0.305119564654543	-0.334828413693184	-0.276279540418635	0.0152421369498762	-0.363300328184787	-0.392998027481126	-0.333567608370722	0.0152237011211723	-0.395903590887659	-0.425517502925127	-0.36757620734276	0.015342867924472	2.18732228006474e-06	TRUE
Year ended full time education	22501	22501	Integer	100306	Online follow-up > Work environment	123	cont	16008	1.9597737807261e-30	0.0751749322794094	0.0623483118312797	0.0880015527275392	0.00654381942092752	9.97738459491819e-06	TRUE	cont	96107	1.03256791213429e-41	-0.00124768773233417	-0.00142834123726949	-0.00106703422739884	9.21706884048437e-05	8.63408737696425e-06	TRUE	cont	97884	1.36423311267719e-62	-0.0133116734566392	-0.0262847965289841	-0.000338550384294417	0.00661898011149401	-0.0218729618510973	-0.0351027099812274	-0.00864321372096719	0.00674991205009657	-0.0299568098945363	-0.0429401709109048	-0.0169734488781679	0.00662420358370628	0.0032993590725405	-0.00951487249229558	0.0161135906373766	0.0065379125287523	-0.00453673768371296	-0.0174804776162379	0.00840700224881203	0.0066039886235542	-0.00317733279851734	-0.0157047578015497	0.00935009220451502	0.00639158177108982	-0.0206677769730899	-0.0333838795183614	-0.00795167442781835	0.00648784640163425	-0.0304060056347189	-0.0429797624515529	-0.0178322488178848	0.00641522059362877	-0.0480748255514648	-0.0608521312999854	-0.0352975198029442	0.00651907271335628	-0.0587010986900336	-0.0714826498129617	-0.0459195475671055	0.00652123873372102	-0.0759597576621936	-0.0888201664393385	-0.0630993488850487	0.00656147247250461	8.74928912025898e-06	TRUE
Qualifications: CSEs or equivalent	6138	6138.4	Categorical multiple	100305	UK Biobank Assessment Centre > Touchscreen > Sociodemographics > Education	100063	binary	53530/9411(62941)	1.224642075819e-25	-0.250975594040285	-0.298108723234625	-0.203895739277315	0.0240336645033932	1.33031794598909e-05	TRUE	binary	320620/56202(376822)	4.70804352470285e-60	0.00548445491526402	0.00482616847504735	0.00614296324692717	0.000335920591756167	6.47556553272319e-06	TRUE	binary	326485/57309(383794)	5.21140686403438e-55	0.0122612901370811	-0.036633712363826	0.0611573848825146	0.0249464833040813	0.0140162048674561	-0.0356231332529423	0.0636421661908047	0.0253225314162004	0.0555793532938127	0.00682407733388986	0.104339550007989	0.0248761778742589	0.115205664092207	0.0674947939952221	0.162943527260648	0.0243489860302968	0.168411767013091	0.120526127660628	0.216324073308065	0.0244380772438335	0.154805320533452	0.108284770389318	0.201375226630651	0.0237474154167599	0.156931996982138	0.10977842131318	0.204124282376031	0.0240676593603243	0.181487314204784	0.134903630227015	0.228120278481964	0.0237796070253519	0.195959510782733	0.148856817035501	0.243103534997941	0.0240423750934547	0.226030863789135	0.179138396304213	0.272969612923642	0.0239363873396186	0.250250701642533	0.203265017337376	0.297282331209929	0.0239838636955789	1.09366114003237e-05	TRUE
Qualifications: O levels/GCSEs or equivalent	6138	6138.3	Categorical multiple	100305	UK Biobank Assessment Centre > Touchscreen > Sociodemographics > Education	100063	binary	32791/30150(62941)	1.84312572674006e-14	0.124165666155064	0.092394188526478	0.155942986410018	0.0162116320612844	1.66289743248636e-05	TRUE	binary	195116/181706(376822)	1.00952436181815e-17	-0.00194939634145887	-0.00239512680684966	-0.00150368967541912	0.000227411236096296	1.29511310654464e-05	TRUE	binary	198833/184961(383794)	6.34934019742212e-17	-0.0157584441298486	-0.0478013909203972	0.0162839212379645	0.0163485115015041	-0.0316221490457014	-0.0640976427020467	0.000851832699601752	0.0165689617082848	-0.0460281067044776	-0.0780697847723872	-0.0139883700083503	0.0163475171523667	-0.0610929678950343	-0.0927562083809426	-0.02943195938438	0.0161543618352024	-0.0145336623248716	-0.046587528725802	0.0175196754913991	0.016354096216735	-0.0448585368609727	-0.075936555708737	-0.0137817024122702	0.015856044843483	-0.0476956271788689	-0.0791597587678749	-0.0162330899626641	0.0160529378287748	-0.0543611105095323	-0.0854718515204279	-0.0232520272645376	0.0158726191327003	-0.0689930955310004	-0.100617817558355	-0.0373708153708601	0.0161346559066195	-0.095438443868119	-0.127016064474786	-0.0638642750384042	0.016110366709556	-0.1243477312341	-0.15613751456356	-0.0925626672881601	0.0162182900270194	3.71844787611007e-05	TRUE
Qualifications: College or University degree	6138	6138.1	Categorical multiple	100305	UK Biobank Assessment Centre > Touchscreen > Sociodemographics > Education	100063	binary	43794/19147(62941)	4.05541136376648e-09	0.102789863189554	0.0685350705915442	0.137050439080297	0.0174785653926658	1.99547691898364e-05	TRUE	binary	261214/115608(376822)	3.03469119369735e-07	-0.00125198738480572	-0.00173112919440462	-0.000772845224051847	0.000244464102998281	2.59022621308928e-05	TRUE	binary	266119/117675(383794)	1.6020327989358e-07	-0.0157004423353671	-0.0499735763847375	0.0185707926004884	0.0174859760308027	-0.0468138784621381	-0.0816666569922928	-0.0119693484978242	0.0177800882315847	-0.0502448778274533	-0.0846407759489433	-0.015853502941467	0.0175479382699882	-0.0379901770629068	-0.071921200457277	-0.00405917019993662	0.0173119096986931	-0.0133330649109175	-0.0476128216029883	0.0209448227316782	0.0174893626853647	-0.0323462532291943	-0.0656201852857302	0.000933356999165152	0.0169781138617514	-0.0274507699187893	-0.0611360837750984	0.00623698198792213	0.0171871752352154	-0.0332136990924457	-0.0665415302650035	0.00011924754967266	0.0170054693941442	-0.0572950332070721	-0.0912367714511306	-0.0233541011233775	0.017317174034281	-0.0635850200335711	-0.097488408028559	-0.0296823778677781	0.0172976226441121	-0.102632341359064	-0.13687814512884	-0.068391794325196	0.0174711701438123	8.96802134826546e-05	TRUE
Age started smoking in former smokers	2867	2867	Integer	100291	UK Biobank Assessment Centre > Touchscreen > Lifestyle and environment > Smoking	100058	cont	15647	6.03092216714059e-09	0.0915671602792818	0.060719272922533	0.122415047636031	0.0157377894555231	2.32805640548091e-05	TRUE	cont	94093	3.86282328574947e-07	-0.00112325206837909	-0.00155698592448533	-0.000689518212272844	0.00022129400333821	3.02193058193749e-05	TRUE	cont	95867	1.64661610348484e-06	-0.038260603505625	-0.0695965498956442	-0.00692465711560588	0.0159878196481366	-0.0273671240797815	-0.0590215696340533	0.00428732147449029	0.0161503201557892	-0.073069144538163	-0.104342881276201	-0.0417954078001255	0.015956079847338	-0.0563510475753584	-0.0870354891047938	-0.025666606045923	0.0156554172984116	-0.0436869526418972	-0.0748293293343248	-0.0125445759494696	0.0158890590306681	-0.0542216517738132	-0.0845010984378035	-0.0239422051098229	0.0154487860773032	-0.049653814577149	-0.0802491300570931	-0.019058499097205	0.0156099445628037	-0.0516530180922787	-0.08189293798492	-0.0214130981996373	0.0154286192413081	-0.0665298580000581	-0.0973919015050768	-0.0356678144950394	0.015746031072109	-0.0633360976001597	-0.0940962782830018	-0.0325759169173176	0.0156940599457374	-0.0921221376760849	-0.123007724848883	-0.0612365505032871	0.0157580432165525	0.000100616824882978	TRUE
Qualifications: A levels/AS levels or equivalent	6138	6138.2	Categorical multiple	100305	UK Biobank Assessment Centre > Touchscreen > Sociodemographics > Education	100063	binary	46190/16751(62941)	4.72292573182489e-08	0.0997236104835881	0.0639321455439468	0.13552181396922	0.018262798687861	2.66063589197818e-05	TRUE	binary	275200/101622(376822)	3.93364828970161e-07	-0.00129470421608939	-0.00179498887310164	-0.000794416443905509	0.000255252142822463	3.4536349507857e-05	TRUE	binary	280336/103458(383794)	7.08430691163413e-10	-0.005306110940899	-0.041072224954192	0.0304585675582325	0.0182477979404593	-0.039865279194229	-0.0762728898474697	-0.00346739405623002	0.018572969994341	-0.0399567931551866	-0.075880228485331	-0.00403807004061203	0.0183272241010855	-0.0348621331133181	-0.0703175379021333	0.000593720793080441	0.0180897532567442	-0.00457921703581785	-0.0403562213206628	0.0311962457346743	0.0182533270352638	-0.017156126158146	-0.0518680844440331	0.0175645475202948	0.017712557369445	-0.0245600808731488	-0.0597525907835704	0.0106359833112543	0.0179564174738335	0.00166059523123606	-0.0330500392269861	0.0363804863220159	0.0177120205723502	-0.04841577561167	-0.083865254208896	-0.0129662538425188	0.0180866255551859	-0.0752927211401318	-0.110793635070071	-0.0397933785161647	0.0181124542673262	-0.0999310038466743	-0.135751068730339	-0.0641168534044533	0.0182741749881628	6.56196684019423e-05	TRUE
Comparative body size at age 10	1687	1687	Categorical single	100428	UK Biobank Assessment Centre > Touchscreen > Early life factors	100033	ordcat	62922	3.78231036414161e-06	0.0701662375035689	0.0405046030383447	0.0999321056554819	0.0151807097261826	2.99321537847546e-05	TRUE	ordcat	376733	0.00338373604007174	-0.000623775429693531	-0.001041717740406	-0.000218946517101711	0.000213011533640304	0.000623812812985667	FALSE	ordcat	383710	1.88683967583276e-10	0.0101880090402602	-0.0196371921665523	0.0383319816626377	0.0153012560538153	-0.0204232137957327	-0.0507350557568812	0.00987426129718433	0.0155131922352976	-0.0244880747260139	-0.0535804568731064	0.00476717351630848	0.0152987573806869	-0.0135903803256184	-0.0429325252456069	0.0159499767796388	0.0151255386668878	0.0186497034606225	-0.0112665251416157	0.0466891753369042	0.0153268275073118	0.0190953760581476	-0.00997247463278924	0.0470025314638698	0.0148578568009329	0.0185184561018018	-0.0107844536537079	0.0475784271761095	0.0150545463305053	0.00957747339151319	-0.0191867855360065	0.0386042820726982	0.0148675016510402	-0.0222328253640435	-0.0516010217981629	0.00662922320238783	0.0151268545220093	-0.0283471947051502	-0.0578757628663668	0.000965975704709254	0.0150944329754253	-0.0702481466630469	-0.0998670447742148	-0.0405469491729707	0.0151858479256529	6.12450238418129e-05	TRUE
Year job started	22602	22602	Integer		Online follow-up > Work environment > Employment history	130	cont	15892	4.51290832309575e-06	0.0486461116960813	0.0278595295994535	0.0694326937927092	0.0106047859648142	3.32579486497273e-05	TRUE	cont	95445	2.65561820488249e-10	-0.00094572825281847	-0.00123910638797046	-0.000652350117666479	0.000149683574239572	1.51096529096874e-05	TRUE	cont	97205	1.28573228038434e-11	-0.00758133165416168	-0.0286643317521712	0.0135016684438478	0.0107566964025675	-0.00857355444567518	-0.0300669390416091	0.0129198301502587	0.0109660774883698	-0.013772370932469	-0.0348721720878919	0.00732743022295383	0.0107652684213977	0.0216351661279609	0.000814805417296179	0.0424555268386256	0.0106226959216164	0.00827437040480721	-0.0127598156791422	0.0293085564887567	0.0107317911458681	-0.00353652712841735	-0.0238896684992112	0.0168166142423765	0.0103843172957551	-0.00157050121644926	-0.0222357140945974	0.0190947116616989	0.0105435383954513	-0.0219533635868968	-0.0423865968697074	-0.00152013030408615	0.0104251807581589	-0.0283654394465702	-0.0491253742833859	-0.0076055046097544	0.0105918662115737	-0.0355977121868322	-0.0563633049128283	-0.014832119460836	0.0105947529068215	-0.0488453015373183	-0.0697469551862662	-0.0279436478883704	0.0106641721561523	5.03084124414891e-05	TRUE
Age at first live birth	2754	2754	Integer	100586	UK Biobank Assessment Centre > Touchscreen > Sex-specific factors > Female-specific factors	100069	cont	23544	1.09240554438845e-05	0.0564177901782912	0.0312776731492387	0.0815579072073436	0.0128261665239173	3.65837435147e-05	TRUE	cont	141170	0.00028620102399481	-0.000651656193356191	-0.00100375116182467	-0.000299561224887715	0.000179642050765621	0.000176998791227767	FALSE	cont	143742	5.51702945091504e-06	-0.0100870553518879	-0.0354271519268015	0.0152530412230256	0.0129287493963407	-0.0441221841314788	-0.0697952478202134	-0.0184491204427443	0.0130986322679031	-0.0461160745921309	-0.0714245004834574	-0.0208076487008043	0.0129125907234605	-0.056524773934909	-0.0815808773868855	-0.0314686704829325	0.0127838535035456	-0.0236100577703032	-0.0490049202601849	0.00178480471957848	0.0129566914678317	-0.0196544758116333	-0.0442542108615954	0.00494525923832875	0.0125510101643495	-0.0272033063908795	-0.0520747837499189	-0.00233182903184002	0.0126896555796919	-0.0480188603286267	-0.0725979778572691	-0.0234397427999842	0.0125404909161088	-0.0443487374102948	-0.0693474653361448	-0.0193500094844448	0.0127545799845367	-0.0364095828663293	-0.0613462270847712	-0.0114729386478874	0.0127229043083094	-0.0562489634698992	-0.0813769614857302	-0.0311209654540682	0.0128205347686026	0.000111553436283302	TRUE
Age at last live birth	2764	2764	Integer	100586	UK Biobank Assessment Centre > Touchscreen > Sex-specific factors > Female-specific factors	100069	cont	23509	5.11731545530562e-05	0.0520535354917739	0.0268654122349888	0.077241658748559	0.012850657704143	3.99095383796727e-05	FALSE	cont	140966	0.000119773476921981	-0.000692252599024869	-0.00104497563017943	-0.000339529567870306	0.000179962491819328	0.000125194266965982	TRUE	cont	143533	6.94030405558039e-05	-0.00544189018183064	-0.0308304841850071	0.0199467038213459	0.01295349306964	-0.0251647674898968	-0.0508829233731042	0.000553388393310549	0.0131216385576675	-0.0304808376104916	-0.0558304636818683	-0.00513121153911481	0.0129336112741202	-0.0450082409330959	-0.0701070205757113	-0.0199094612904805	0.0128056271298979	-0.0216698907871778	-0.0471095368838816	0.00376975530952606	0.0129795403150926	-0.0128058357997176	-0.0374492678517299	0.0118375962522946	0.0125733046208839	-0.0218419937867371	-0.0467585673988995	0.00307457982542523	0.0127126639452322	-0.0511709734291986	-0.075791479316424	-0.0265504675419731	0.0125616074817417	-0.0335112505431388	-0.0585504812361712	-0.00847201985010642	0.0127752447107048	-0.0210594649731733	-0.0460379595571002	0.00391902961075355	0.012744256591856	-0.0520202419108951	-0.0771900590092729	-0.0268504248125173	0.0128418710901104	0.000133426659083949	TRUE
Bring up phlegm/sputum/mucus on most days	22504	22504	Categorical single	7	Online follow-up > Work environment > Medical information	132	binary	14668/1340(16008)	9.84632044995691e-05	-0.223971202109629	-0.337204945482519	-0.111125845670422	0.0576623023391898	4.32353332446455e-05	FALSE	binary	87890/8230(96120)	2.59652343662323e-06	0.00374912534800422	0.00218513027005465	0.00531436073868737	0.00079826628787966	4.96460024175445e-05	TRUE	binary	89499/8398(97897)	0.000987977201079211	0.0463917337021771	-0.0714215636380051	0.164256774986394	0.0601094249608426	0.132475724243447	0.0144500067765732	0.250554566638532	0.0602182633440282	0.115499110715365	-0.000592339903347128	0.231761740308499	0.0592620810155178	0.16213032237585	0.0484524379630825	0.27613355872352	0.0580707567494658	0.148816091333641	0.0336051068915507	0.264256930683437	0.0588281320189436	0.161521282491731	0.0501232517267963	0.273380186465028	0.0569427193242116	0.141813382443098	0.0284568585225127	0.255511276434892	0.0579109310155097	0.151938862749569	0.0402380942112832	0.264082047827377	0.0570923961244792	0.254792472484033	0.14334840239697	0.36670763359727	0.0569689484347194	0.168216051586715	0.0548031174810806	0.281970606619838	0.0579397995584447	0.223953600681427	0.111114706268907	0.33717693855146	0.0576580899456835	0.000336847631129971	FALSE
HPV 18 seropositivity for Human Papillomavirus type-18	23069	23069	Categorical single	12	Biological samples > Assay results > Blood assays > Infectious Diseases	51428	binary	1152/26(1178)	0.000105445463998282	1.79501618997131	0.826080326235198	3.02967981458407	0.5471284272157	4.65611281096182e-05	FALSE	binary	6899/178(7077)	0.000403123209279999	-0.0186283780013891	-0.0291160789200641	-0.00827853876338791	0.00530952874192843	0.000205059575202901	FALSE	binary	7044/181(7225)	0.00379686742509027	-0.379643755572489	-1.05143653178304	0.270856054214978	0.334587223804278	-0.73148663661382	-1.53305679093426	0.00117170830288685	0.386866890435811	0.0137987684906409	-0.586486484018929	0.616548951956242	0.304899324810513	-0.0142282327154063	-0.614410962640467	0.588428814976682	0.30484841322126	-0.320569817464117	-0.992681539518559	0.330264059100424	0.334757780963155	-0.339576116350951	-0.985384530964952	0.293639701250078	0.323828122149991	-0.715940287143364	-1.46095685076829	-0.0186595956681376	0.364258706355837	-0.7418801151829	-1.48675160078525	-0.0447553337126447	0.364179646636116	-0.577349073069999	-1.30061992398871	0.106362365011717	0.355557606931022	-0.691648275557902	-1.43673193307917	0.00572815522515303	0.36430066160905	-1.79450714741562	-3.02907176790985	-0.825755105177085	0.547062985049252	0.000608075593857999	FALSE
Operative procedures - secondary OPCS4: D06.1 Biopsy of lesion of external ear	41210	41210.D061	Categorical multiple	240	Health-related outcomes > Hospital inpatient > Summary Operations	2005	binary	64055/20(64075)	0.000149671410680496	-2.17604839514266	-4.01540573294945	-0.933533847735853	0.745401034867617	4.98869229745909e-05	FALSE	binary	383187/122(383309)	0.0154419014369517	0.0152022007663017	0.0028830260141319	0.0277471110688702	0.00633303866918774	0.0014613192885512	FALSE	binary	390302/125(390427)	0.0134209698288487	1.89829800095832	0.611820377224156	3.75405529339829	0.759604928478923	1.87167164685734	0.57204480413678	3.73226113337189	0.763816021993605	0.932447558293046	-0.602343094463463	2.87596972603893	0.836704917168862	1.67453962593368	0.359447465910155	3.54077427666068	0.76875280208641	1.1335623329994	-0.334587479184864	3.05431582893204	0.816544466395049	1.29209036517862	-0.0921006495074083	3.18310111404069	0.790612751123634	1.65154009049111	0.336450519720229	3.51777344290903	0.768751766139827	1.59620848420828	0.281125345776918	3.4624385646402	0.768749168996651	1.9212235894329	0.646031878688915	3.7728073576207	0.755977963411968	1.90023272996822	0.625046285831989	3.75181387608316	0.755975877333415	2.17575582047606	0.933245929001252	4.01511125054539	0.745405210881554	0.0013277046239993	FALSE
Fluid intelligence score	20016	20016	Integer		UK Biobank Assessment Centre > Cognitive function > Fluid intelligence / reasoning	100027	ordcat	22442	0.000157504522695728	0.0883234020991918	0.0425457639726803	0.13411066902045	0.0233751468940055	5.32127178395637e-05	FALSE	NA	NA	NA	NA	NA	NA	NA	NA	NA	ordcat	136659	0.0155458443197635	-0.00688483464550126	-0.0523829237007467	0.0389164170790402	0.0235511454073685	-0.0230864793687751	-0.0682053490619925	0.0234576057179379	0.0238386724923155	-0.05253763157772	-0.0983392381278302	-0.00679291196578585	0.0236483082204128	-0.0403600713110665	-0.0858136718164894	0.00473546312353079	0.0233458985801081	-0.0302807863403952	-0.075302215276514	0.015709940419081	0.0235441494884652	-0.0221696274350923	-0.0661077753466637	0.0225539455051103	0.0228477370038686	-0.00888356758616496	-0.0530139214297653	0.0363397799169334	0.0231618536099675	-0.0320010566685951	-0.0755889543368497	0.0122781115315954	0.0229472969477495	-0.0404537743499002	-0.0852461622594783	0.00514519804146825	0.023321495089292	-0.0456154784209742	-0.090646555592316	-0.000377047111915394	0.0232058355791227	-0.0885318989009111	-0.133581751690077	-0.0454401826868728	0.0234021401107051	0.0014830045058839	FALSE
Average total household income before tax	738	738	Categorical single	100294	UK Biobank Assessment Centre > Touchscreen > Sociodemographics > Household	100066	ordcat	54559	0.000166370898074117	0.0579404427343456	0.0277914957948259	0.0880912642065504	0.0153887922995322	5.65385127045364e-05	FALSE	ordcat	326167	0.000773324837630781	-0.000726161683786404	-0.00114951099539279	-0.000302966266994266	0.000216027295939705	0.000280607839751338	FALSE	ordcat	332213	7.48041966238075e-05	-0.0125693092821675	-0.0422551443675147	0.0176756963926339	0.0155341148456164	-0.0258056881743554	-0.0542749147407393	0.00483349881647232	0.0157504251519425	-0.0373493592244813	-0.0657619950430302	-0.00863115664669404	0.0155604027426456	-0.022921573821964	-0.0516501867585496	0.00680221439430398	0.0153240505581448	-0.0197649532859611	-0.0484003881615735	0.0104433417302433	0.0155255354666235	-0.0205279508713046	-0.0492432112336346	0.00875257623539027	0.0150718134658833	-0.0235862423207652	-0.0502609994276657	0.00608171745388191	0.0152553751079998	0.0013672520971626	-0.0274171816442869	0.0307582397638029	0.0150827623854807	-0.0612621334116102	-0.0896335889301819	-0.0327548889795175	0.0153174129716129	-0.0440490704141226	-0.0714498923987791	-0.0145771847142548	0.0153111640228776	-0.0578471605670729	-0.0861674335070559	-0.0286526503629801	0.0153866473709389	0.000135613981364014	TRUE
Calcium	100024	100024	Continuous		Online follow-up > Diet by 24-hour recall > Estimated nutrients yesterday	100098	cont	9678	0.000191693772729546	-0.075536842082976	-0.115230295391318	-0.0358433887746336	0.0202496001847809	5.98643075695091e-05	FALSE	cont	58227	0.000418921809824939	0.000999774229932111	0.000444332501961115	0.00155521595790311	0.000283387952837542	0.000207218097047142	FALSE	cont	59313	0.00524934254984651	0.0325608807160362	-0.00765980484843756	0.07278156628051	0.020520716160553	0.0336492797885643	-0.0068140194039444	0.074112578981073	0.0206444983718135	0.0094799159841136	-0.0309114706480912	0.0498713026163184	0.0206078083647273	0.00402026663845954	-0.0356675628247254	0.0437080961016445	0.0202488513562736	0.0327492899218114	-0.00718451600526011	0.0726830958488829	0.0203743492966183	0.0445082770501693	0.00561576443959377	0.0834007896607449	0.0198430782780415	0.0453573220918363	0.00584693244004893	0.0848677117436237	0.0201583210245757	0.0499530830105043	0.0110657245093045	0.0888404415117042	0.0198404486357549	0.0555857811610267	0.0160756304349142	0.0950959318871392	0.0201581991239693	0.0388040275845801	-0.00056015317250354	0.0781682083416637	0.0200837248016059	0.0760896532091394	0.0364139977936639	0.115765308624615	0.0202426401200885	0.000732752963821689	FALSE
Job code at visit	20277	20277.5431	Categorical single	2	UK Biobank Assessment Centre > Verbal interview > Employment	100073	binary	41378/19(41397)	0.000208048251379248	2.15475842991221	0.905247223483172	3.99677598696752	0.747719777795285	6.31901024344818e-05	FALSE	binary	249117/129(249246)	0.258861145000032	-0.00683543363962441	-0.018748274729894	0.00503204740217836	0.00605767705015382	0.0139829045069936	FALSE	binary	253659/133(253792)	0.0527464734324766	-0.740308672440116	-1.63718759674658	0.0703863623908851	0.428995936197694	-0.0626596380222282	-0.769677499942442	0.634200051943116	0.354559377153884	-0.507766509708425	-1.32630136103097	0.257317245541003	0.398799866444489	-0.48210719631405	-1.27112700478795	0.265280996705478	0.387222878915246	-0.622866995386297	-1.47670131471085	0.162989478240122	0.412490884705548	-0.465688903157593	-1.22961279216933	0.266446589256458	0.377303565689185	-0.822120352420606	-1.71898864103977	-0.0114387144060573	0.428989600952772	-0.311061506500877	-1.0345770534997	0.396120031174264	0.361188383000881	-0.314142313074682	-1.05648034354	0.404732502754589	0.368719654705923	-0.242027399812536	-0.9655503512467	0.465163166771444	0.361192689407958	-2.15401674476305	-3.99596001496626	-0.904664344568861	0.747683706811938	0.00414935036528282	FALSE
Operative procedures - secondary OPCS4: Y95.3 From 9 weeks to < 14 weeks gestational age	41210	41210.Y953	Categorical multiple	240	Health-related outcomes > Hospital inpatient > Summary Operations	2005	binary	64051/24(64075)	0.000505784037500558	1.64160188377786	0.667642699966251	2.87791279555428	0.548676810215374	6.65158972994546e-05	FALSE	binary	383159/150(383309)	0.0383067337874686	-0.0116433082894646	-0.02275158895184	-0.000626253250082391	0.00563717261785772	0.00291832153341392	FALSE	binary	390277/150(390427)	0.040092269145978	-0.700318728954683	-1.50396993794045	0.0388403575483184	0.388781445666392	-0.271106760148607	-0.977829343286658	0.408098185115047	0.350162052533962	-0.527142241163427	-1.30074776947793	0.193801988830932	0.376946773494583	-0.295545068655016	-0.985210673552378	0.372720310726169	0.343228893458841	-0.682354691969373	-1.48600442101959	0.0568070711872479	0.388781583374567	-0.254468162257602	-0.915521361689105	0.395268534884814	0.331533321502298	-0.989772326944046	-1.87306286401553	-0.203599044626681	0.41966456534481	-0.105693887295389	-0.743774722603758	0.529019773261684	0.322089050600815	-0.726132919661614	-1.52971713002661	0.0129521287559528	0.388744171619922	-0.538766662121876	-1.28665528848921	0.166223130669898	0.366685861946227	-1.63807605345961	-2.87447946656117	-0.663989333747642	0.548736288418583	0.00324598626361608	FALSE
Operative procedures - OPCS4: Y95.3 From 9 weeks to < 14 weeks gestational age	41272	41272.Y953	Categorical multiple	240	Health-related outcomes > Hospital inpatient > Summary Operations	2005	binary	64051/24(64075)	0.000505784037500558	1.64160188377786	0.667642699966251	2.87791279555428	0.548676810215374	6.98416921644273e-05	FALSE	binary	383159/150(383309)	0.0383067337874686	-0.0116433082894646	-0.02275158895184	-0.000626253250082391	0.00563717261785772	0.00292048005525816	FALSE	binary	390277/150(390427)	0.040092269145978	-0.700318728954683	-1.50396993794045	0.0388403575483184	0.388781445666392	-0.271106760148607	-0.977829343286658	0.408098185115047	0.350162052533962	-0.527142241163427	-1.30074776947793	0.193801988830932	0.376946773494583	-0.295545068655016	-0.985210673552378	0.372720310726169	0.343228893458841	-0.682354691969373	-1.48600442101959	0.0568070711872479	0.388781583374567	-0.254468162257602	-0.915521361689105	0.395268534884814	0.331533321502298	-0.989772326944046	-1.87306286401553	-0.203599044626681	0.41966456534481	-0.105693887295389	-0.743774722603758	0.529019773261684	0.322089050600815	-0.726132919661614	-1.52971713002661	0.0129521287559528	0.388744171619922	-0.538766662121876	-1.28665528848921	0.166223130669898	0.366685861946227	-1.63807605345961	-2.87447946656117	-0.663989333747642	0.548736288418583	0.00324817358589615	FALSE
Operative procedures - secondary OPCS4: P24.7 Sacrospinous fixation of vagina	41210	41210.P247	Categorical multiple	240	Health-related outcomes > Hospital inpatient > Summary Operations	2005	binary	63995/80(64075)	0.000525539167080908	0.805998286248839	0.344274123126262	1.29576040582137	0.24155489360346	7.31674870294e-05	FALSE	binary	382748/561(383309)	0.0335567365968499	-0.00617018215528469	-0.0118695356649231	-0.00048008758339059	0.00290454002611861	0.00259454325677776	FALSE	binary	389860/567(390427)	0.0909624791969293	-0.230592732083955	-0.634855185369665	0.167159454209185	0.203919969466263	-0.207084243771151	-0.614398438075646	0.193009098626202	0.205281432283546	0.0282905132535114	-0.345402063344246	0.402399567946438	0.190221327726164	-0.150989990061108	-0.539339174464987	0.234503772796071	0.196804487736998	-0.251612750058274	-0.658912096484306	0.148465327435205	0.205273673893836	-0.139097847340679	-0.518622763687167	0.239547806140155	0.192843012368682	-0.0601679871814363	-0.4357283826575	0.315392409544364	0.191060526909061	-0.168144149060241	-0.549749789739433	0.212116169170684	0.193777163013049	-0.153162940378156	-0.541511655362001	0.232330514565873	0.196804286967491	-0.223533324474307	-0.619369374217253	0.167739060184579	0.200155774614402	-0.80901294469906	-1.29868773233094	-0.347388980770668	0.241506003206453	0.00649197252723216	FALSE
Job code at visit	20277	20277.4212	Categorical single	2	UK Biobank Assessment Centre > Verbal interview > Employment	100073	binary	41306/91(41397)	0.000740447347317956	-0.734745355335188	-1.19010669637608	-0.302942440029863	0.22537104578268	7.64932818943728e-05	FALSE	binary	248638/608(249246)	0.0163595060040118	0.00673493056879632	0.00123486729669777	0.0122585915486049	0.00281135827188375	0.00153902607494388	FALSE	binary	253174/618(253792)	0.0584999713160376	0.558330256759432	0.10735402521528	1.02791198564245	0.233798402864399	0.564006864190612	0.108955940860967	1.03659399796291	0.235583872724219	0.589324011626017	0.142113920184369	1.05612468361633	0.232147047480153	0.420308883089142	-0.0390806857010695	0.896076444904414	0.237478735316569	0.429736717184415	-0.0319903701962354	0.907221314903536	0.238500686155027	0.704736499576108	0.279082473913865	1.15549307319976	0.22265414004511	0.655079504265213	0.220615480334118	1.11241801204667	0.226541949625333	0.396232385390842	-0.0587559261125218	0.868761426206752	0.235552707892311	0.477144986652951	0.0242026086534755	0.948171627729565	0.234658298044987	0.704477887505446	0.272707230136689	1.15980983207737	0.225355197159109	0.73814354650954	0.306356640985814	1.19349035543975	0.225363218788014	0.00452338247517389	FALSE
Phospholipids to Total Lipids in Large LDL percentage	23614	23614	Continuous		Biological samples > Blood assays > NMR metabolomics	220	cont	15153	0.000745838910581521	0.0543745589632112	0.0227701599883677	0.0859789579380547	0.0161237013130567	7.98190767593455e-05	FALSE	cont	90895	0.00365706527523114	-0.000656884268721856	-0.00109987912221558	-0.000213889415228131	0.000226018925743876	0.000654032118805042	FALSE	cont	92555	0.0211833608399668	-0.0306573093293324	-0.062507876183152	0.00119325752448718	0.0162503752744245	-0.0111660784440306	-0.0435076987531495	0.0211755418650884	0.0165009140784917	-0.029824099478578	-0.0615596143926408	0.00191141543548473	0.0161916749942795	-0.0281754119710551	-0.0597745285560308	0.00342370461392064	0.01612208364149	-0.0464900443693939	-0.0783022407459421	-0.0146778479928458	0.0162307983966257	-0.0306345762214512	-0.0615126882605731	0.000243535817670729	0.0157542222310961	-0.0270793310957743	-0.0583759166619904	0.00421725447044178	0.0159677302634304	-0.0221782543823531	-0.0530849047406438	0.00872839597593751	0.0157687826751322	-0.056338230898609	-0.087785690616173	-0.0248907711810449	0.0160447072789375	-0.0242418058134513	-0.0555515947871213	0.00706798316021861	0.0159744667314817	-0.054479885176118	-0.086095149926524	-0.022864620425712	0.0161303225450373	0.00192703092873704	FALSE
Date Q23 first reported (congenital malformations of aortic and mitral valves)	132472	132472	Date		Health-related outcomes > First occurrences > Congenital disruptions and chromosomal abnormalities	2417	binary	63999/76(64075)	0.000830917641098365	0.79513261147349	0.323143384093363	1.29600846885074	0.246925142470029	8.31448716243182e-05	FALSE	binary	382767/542(383309)	0.0618995642475185	-0.005506673862832	-0.011294959427515	0.000274162913431282	0.00295018221328885	0.00444007943360387	FALSE	binary	389875/552(390427)	0.0525333265226333	-0.105658420723434	-0.505647828004063	0.291107095179531	0.20258185871301	-0.0743410873398002	-0.477003780529846	0.324476815045185	0.203775519267647	-0.175537815545962	-0.58384758221307	0.227597768294262	0.206289772723158	-0.247962809613407	-0.659270063828121	0.157457806368733	0.207621481497706	-0.0587321991479404	-0.453690686106057	0.334166882099653	0.200335069399653	-0.229924718262333	-0.629895144897229	0.166821513671371	0.202570188134999	0.102177944220926	-0.267356166843679	0.475356215196896	0.18892278286281	-0.0882829451591838	-0.472128697101571	0.29602902485064	0.195356664508458	-0.252078218622025	-0.663385826335491	0.153342797526434	0.207621551994196	-0.0876945393487737	-0.477967048978649	0.301589444757604	0.198237575608626	-0.795245620817146	-1.29611100569579	-0.32327007447291	0.246796440385222	0.0041318517870423	FALSE
Operation code: heart surgery	20004	20004.1069	Categorical multiple	5	UK Biobank Assessment Centre > Verbal interview > Operations	100076	binary	63899/144(64043)	0.000898794173433548	0.563838627547024	0.22902256800388	0.908764936673935	0.172983282939949	8.64706664892909e-05	FALSE	binary	382245/778(383023)	0.134121538426507	-0.00368867804266993	-0.00851674827000343	0.00113768252704653	0.00246231043953163	0.00795415299602832	FALSE	binary	389348/790(390138)	0.133390027744547	-0.524908885826533	-0.869844407509798	-0.190083138609546	0.172988113821601	-0.472234940028227	-0.817180221758724	-0.137398838672427	0.172993369239266	-0.339147897002166	-0.662962441474396	-0.021278996573408	0.163346070023371	-0.341346976490034	-0.660448730163668	-0.027293275234748	0.161185101603995	-0.316228804678582	-0.638435877644123	0.000341305757357151	0.16260973261788	-0.342249284979445	-0.654267087218891	-0.0339498188656764	0.157931015839922	-0.365153029850846	-0.684250223073958	-0.0511040376458185	0.161182711940218	-0.429680743261773	-0.750295728787046	-0.114404519082704	0.161878230591027	-0.259065761573297	-0.569783367791962	0.0481778600611871	0.157333824260415	-0.369936790728725	-0.690562431452056	-0.0546495313559885	0.161883836279346	-0.563763311175016	-0.908691379786493	-0.228945497240626	0.172984069129017	0.00916269303119122	FALSE
Operative procedures - OPCS4: P24.7 Sacrospinous fixation of vagina	41272	41272.P247	Categorical multiple	240	Health-related outcomes > Hospital inpatient > Summary Operations	2005	binary	63961/114(64075)	0.000980168537244133	0.633122536758561	0.253795466485499	1.02716780639409	0.196670183546592	8.97964613542637e-05	FALSE	binary	382562/747(383309)	0.013160823959217	-0.00624148184682815	-0.0111827057558869	-0.00130736074385818	0.0025186236676477	0.00131022275945433	FALSE	binary	389672/755(390427)	0.200025732572847	-0.129192666628233	-0.466744729170812	0.205657715850026	0.171135988900079	-0.16381952495595	-0.509793493606317	0.177757325930451	0.17497183732606	-0.0743787222844633	-0.4059959399395	0.255713319073775	0.16842728818519	-0.134767317727053	-0.467790712509526	0.196449623134753	0.169068378795718	-0.278690247982257	-0.63232596607357	0.0689683652234964	0.178450173341091	-0.186081376772222	-0.517657934808708	0.14396992627519	0.168406382764081	-0.11607714087177	-0.444927842654533	0.211785573524652	0.167161328919702	-0.167852200480863	-0.496682166733548	0.159989622653818	0.167150639323769	-0.299024102028117	-0.648679076845588	0.0454707283215212	0.176641900074656	-0.205904723172734	-0.545018352657382	0.130189054873801	0.171846178420228	-0.635524511938097	-1.0294799651119	-0.256296252914088	0.196621249204353	0.013108622424428	FALSE
Operative procedures - OPCS4: U15.1 Lung perfusion scanning NEC	41272	41272.U151	Categorical multiple	240	Health-related outcomes > Hospital inpatient > Summary Operations	2005	binary	64062/13(64075)	0.00108738798886749	-2.45779512424187	-5.36031189361421	-0.833601348027776	1.04087302794549	9.31222562192364e-05	FALSE	binary	383245/64(383309)	0.302553029987881	0.00888772038158852	-0.00797938297588045	0.0260304382580011	0.00865024244595687	0.0161392678293904	FALSE	binary	390362/65(390427)	0.0160815005807148	1.80499073615174	0.0378112392126747	4.74343305277186	1.08015305251502	1.8593468973367	0.0921666586863641	4.79778950837105	1.08015333510791	1.80600617394009	0.0388263702547913	4.74444861968853	1.08015317458291	1.57446029257684	-0.250236333717128	4.52726697188765	1.09547271135455	1.96223534064997	0.235938141637117	4.89040706004878	1.06907512272588	1.49659271169683	-0.328106049336389	4.44940026206952	1.09547354775472	-0.0589232730088895	-3.28928904113212	3.17144249501481	1.41423304808187	2.1967453907877	0.544083750989089	5.10658106646089	1.04883739084107	1.05679607490374	-0.998751532485443	4.06331222754075	1.15472712614255	1.05070351714219	-1.00484303394648	4.0572191546011	1.15472664240677	2.46099446848702	0.83683159346075	5.36350122479727	1.04086296669129	0.00150925237324467	FALSE
Mineral and other dietary supplements: Glucosamine	6179	6179.2	Categorical multiple	100630	UK Biobank Assessment Centre > Touchscreen > Health and medical history > Medication	100045	binary	51023/12378(63401)	0.00140826770598183	-0.0649524392239371	-0.104838012406416	-0.0250792177930598	0.0203466042875622	9.64480510842091e-05	FALSE	binary	304640/74760(379400)	0.00215491504995291	0.000872868220787102	0.000315230897356483	0.00143056553197617	0.000284527866860004	0.000483508893109998	FALSE	binary	310325/76109(386434)	0.00389396331149663	0.0213648117762294	-0.0191508390517389	0.0618806879444954	0.0206712829582464	0.0222640962026493	-0.0187731678378446	0.063293519582016	0.0209353459590022	0.0684447935541919	0.0282470764322773	0.108649662334712	0.0205108509850555	0.0260184125247802	-0.0139497080042031	0.0659954217190834	0.020394151288597	0.040896512375863	0.000468391693783249	0.0813270186791874	0.0206271798726255	0.0671650879545772	0.028099229943528	0.106254812441453	0.0199376506175856	0.0667889925223006	0.0272706744461297	0.106324596778684	0.020166813293071	0.0609247673171723	0.0218404270182742	0.100032630442598	0.0199469927471683	0.0462638038552481	0.00642897512609565	0.0861102871173329	0.0203268546993414	0.0445693504312838	0.00481331728702853	0.0843382403837381	0.0202869605742575	0.0650290035667905	0.0251451901919486	0.104924510648234	0.0203518582791272	0.000621199527538388	FALSE
Job code at visit	20277	20277.2319	Categorical single	2	UK Biobank Assessment Centre > Verbal interview > Employment	100073	binary	41036/361(41397)	0.00141858260720644	0.339804048161319	0.130675638032258	0.551210438139729	0.107184512425068	9.97738459491819e-05	FALSE	binary	247063/2183(249246)	0.0207934519085098	-0.00342168582099737	-0.00632305436236543	-0.000520704551644184	0.00148009099916112	0.0018239509583837	FALSE	binary	251558/2234(253792)	0.0413700400841882	-0.0467601697121919	-0.24295821422682	0.149068431720454	0.0999313092176443	-0.210811867181082	-0.419007932494781	-0.00447566053025542	0.105657749351074	-0.236505559801454	-0.443152947983992	-0.0315248457660763	0.104918863457381	-0.140549473765306	-0.338663238468559	0.0569572978976199	0.100845824946065	-0.107506708010232	-0.30593707701837	0.0902813042956062	0.100998030500198	-0.190397126708046	-0.386513775388213	0.00534960566755008	0.0998895620707462	-0.123116132153699	-0.318733247356283	0.0721957746538854	0.0996518575583142	-0.225179334419446	-0.424130989736613	-0.0269422201370183	0.101244804431043	-0.0246394454240373	-0.216539537490376	0.167402337526201	0.0978735592679878	-0.230865118700704	-0.433275216991968	-0.0295937337061366	0.10289697132923	-0.34006429731995	-0.551455801157118	-0.130951751569606	0.107176665601433	0.00333347915481867	FALSE
Treatment speciality of consultant (recoded): Thoracic medicine	41246	41246.2550	Categorical multiple	269	Health-related outcomes > Hospital inpatient > Summary Administration	2001	binary	57488/3901(61389)	0.00145295536445645	-0.106157060302104	-0.171592333648966	-0.040793828154036	0.0333652002360744	0.000103099640814155	FALSE	binary	343416/23746(367162)	0.0418612874725438	0.000942529672766714	3.47039428321888e-05	0.00185057774508039	0.000463237875126441	0.00314928337074771	FALSE	binary	349824/24175(373999)	0.0888624875849922	0.0607131768150286	-0.00582646764743264	0.127276452352763	0.0339529327732973	0.0941535424662963	0.0272438969324994	0.161074598956547	0.0341385627171847	0.0556297704369378	-0.010879579886736	0.122163667435596	0.0339377123142413	0.0744990668269685	0.00899977059788762	0.140061115790089	0.0334322280065617	0.108811932639746	0.0428605079474143	0.174810958326142	0.0336590053063874	0.0714490615852109	0.00697550544045538	0.136022516811031	0.0329184593501298	0.0669896138441967	0.00176104896781841	0.132290514651006	0.0332965678696912	0.080947079325439	0.016703559208467	0.145299236456111	0.0328033466099336	0.0638440346836785	-0.00180271962293102	0.129547552633973	0.0335059161120849	0.106428065293621	0.0415616200782342	0.17138168600252	0.033115641177248	0.10583443657153	0.0405443341260113	0.171196331145136	0.0333278298676704	0.00636292051270834	FALSE
Operative procedures - secondary OPCS4: Z75.9 Bone of pelvis NEC	41210	41210.Z759	Categorical multiple	240	Health-related outcomes > Hospital inpatient > Summary Operations	2005	binary	64047/28(64075)	0.00149614047455556	1.32205368021515	0.481292565286957	2.32117036880295	0.460633716849889	0.000106425435679127	FALSE	binary	383124/185(383309)	0.0222164060713948	-0.0115585282528029	-0.0215396249806562	-0.00164902602571655	0.00506851840534493	0.00190381626662062	FALSE	binary	390238/189(390427)	0.0356357079676528	-0.508257979166294	-1.22137257546059	0.164093638542011	0.349926912524037	0.022784361208718	-0.581274183183781	0.624044903516781	0.305199191117641	0.0127269131328841	-0.582777787491916	0.608231631821301	0.301628399954613	-0.72763131067043	-1.48926596971742	-0.0249394367436355	0.369367786363316	-0.429739476817437	-1.12323930553013	0.230125051195326	0.341987105990618	-0.150791494764637	-0.754837201336045	0.450456190860819	0.305192488601986	-0.441051714766922	-1.11725567730907	0.207690270734234	0.334946805609075	-0.635460692088836	-1.34856343944039	0.0368775175469928	0.349920297295324	-0.237126758678739	-0.87187448678202	0.38455385040326	0.317930792884905	-0.573156105575581	-1.28626383655857	0.099187744599613	0.34992308075173	-1.32081041774219	-2.31993374280029	-0.480040010428087	0.460637059658053	0.00293319917756682	FALSE
Operative procedures - OPCS4: Z75.9 Bone of pelvis NEC	41272	41272.Z759	Categorical multiple	240	Health-related outcomes > Hospital inpatient > Summary Operations	2005	binary	64047/28(64075)	0.00149614047455556	1.32205368021515	0.481292565286957	2.32117036880295	0.460633716849889	0.0001097512305441	FALSE	binary	383124/185(383309)	0.0222164060713948	-0.0115585282528029	-0.0215396249806562	-0.00164902602571655	0.00506851840534493	0.00190597478846486	FALSE	binary	390238/189(390427)	0.0356357079676528	-0.508257979166294	-1.22137257546059	0.164093638542011	0.349926912524037	0.022784361208718	-0.581274183183781	0.624044903516781	0.305199191117641	0.0127269131328841	-0.582777787491916	0.608231631821301	0.301628399954613	-0.72763131067043	-1.48926596971742	-0.0249394367436355	0.369367786363316	-0.429739476817437	-1.12323930553013	0.230125051195326	0.341987105990618	-0.150791494764637	-0.754837201336045	0.450456190860819	0.305192488601986	-0.441051714766922	-1.11725567730907	0.207690270734234	0.334946805609075	-0.635460692088836	-1.34856343944039	0.0368775175469928	0.349920297295324	-0.237126758678739	-0.87187448678202	0.38455385040326	0.317930792884905	-0.573156105575581	-1.28626383655857	0.099187744599613	0.34992308075173	-1.32081041774219	-2.31993374280029	-0.480040010428087	0.460637059658053	0.00293538649984689	FALSE
Operative procedures - secondary OPCS4: S52.1 Insertion of steroid into subcutaneous tissue	41210	41210.S521	Categorical multiple	240	Health-related outcomes > Hospital inpatient > Summary Operations	2005	binary	64053/22(64075)	0.00154374368117078	1.53208459031039	0.546128988736946	2.77404322318892	0.55289623937056	0.000113077025409073	FALSE	binary	383203/106(383309)	0.0307143614474378	-0.0144632823608737	-0.0277538642004252	-0.00134050721629594	0.00672583936745759	0.00243049559661544	FALSE	binary	390319/108(390427)	0.187934509137756	-0.801116839922427	-1.69213258216494	-0.000563729339444245	0.425044639893064	-1.03793229162841	-2.05268676562987	-0.168473606236118	0.471520091107391	-0.485753861237406	-1.26805548196521	0.250666474321843	0.382845406287322	-0.849046799850591	-1.74005483494202	-0.0485031914630152	0.425040096470922	-0.799986138379192	-1.69100275424212	0.000568041220576246	0.425045153236825	-0.442595915846054	-1.17778128560016	0.264880801319866	0.364119334728975	-0.649517082983497	-1.46156729792634	0.104815498198614	0.394535169845916	-0.920673507883695	-1.81167568341922	-0.120137121138304	0.425036642767862	-0.989007192519501	-1.9341122648756	-0.157822424388768	0.445552054164395	-0.989648755175967	-1.93475229914516	-0.158465906572097	0.445551141060107	-1.53441035492455	-2.77632770393251	-0.548520078142509	0.552868329395928	0.012399930005687	FALSE
Period spent working mix of day and night shifts	22641	22641	Continuous	488	Online follow-up > Work environment > Employment history	130	cont	1168	0.00158280210325589	0.184221890106753	0.0698550304519649	0.29858874976154	0.0582908361287551	0.000116402820274045	FALSE	cont	6975	0.178026946578402	-0.00110570862959341	-0.00271538917762772	0.000503971918440897	0.000821138079595996	0.0100932481436712	FALSE	cont	7101	0.0776161759654492	-0.0472655054491183	-0.163664434581351	0.0691334236831144	0.059378157317968	-0.12824394901664	-0.250169137838068	-0.00631876019521213	0.0621972478341032	-0.0480281783162921	-0.164473232623215	0.0684168759906306	0.0594016869835713	-0.0421397737182099	-0.158011905405058	0.0737323579686383	0.0591094240760048	-0.0925509694942109	-0.206613769451313	0.021511830462891	0.0581864363398615	-0.0982316889589152	-0.210068824554022	0.0136054466361916	0.0570510663703199	-0.117936793969087	-0.232180633460907	-0.00369295447726778	0.0582787893714003	-0.0928042105370988	-0.205415268642252	0.0198068475680541	0.0574458646119878	-0.0173554038955116	-0.131798346974872	0.097087539183849	0.0583803573517221	-0.0296458312024118	-0.142793356101984	0.0835016936971604	0.0577195304433865	-0.182883799448312	-0.297539879258659	-0.0682277196379649	0.0584890840078615	0.00572859705148957	FALSE
Interval between previous point and current one in numeric path (trail #1)	20149	20149	Integer	485	Online follow-up > Cognitive function online > Trail making	121	cont	15324	0.00159679702811872	-0.0483727608443768	-0.0784103302850783	-0.0183351914036754	0.0153243613386475	0.000119728615139018	FALSE	cont	90845	0.0132865838273856	0.000530761163991535	0.000110609899636947	0.000950912428346123	0.000214363972796474	0.00131885684683129	FALSE	cont	92551	0.00700493402166478	0.00384822624333612	-0.026426840697562	0.0341232931842343	0.015446544522355	0.0149626248381577	-0.0157172210843757	0.045642470760691	0.0156530655045793	0.0272420253318369	-0.00297292607333988	0.0574569767370136	0.0154158731682398	0.0195977663073046	-0.0101739392068265	0.0493694718214357	0.0151897261078962	0.00546818733796255	-0.0247021057937177	0.0356384804696428	0.0153930882141651	0.00891676411590067	-0.020317365539777	0.0381508937715784	0.0149154512582996	0.0444658043760024	0.0148588213260281	0.0740727874259767	0.0151056835892985	0.0362049532258997	0.00695218947347207	0.0654577169783274	0.0149249585008647	0.0069559853057244	-0.0227772523637151	0.0366892229751639	0.0151700995525903	0.0155334207749828	-0.0140964663341801	0.0451633078841457	0.0151173693956648	0.0486426768598917	0.0188128795388432	0.0784724741809402	0.0152193649418478	0.000859617656065445	FALSE
Operative procedures - OPCS4: H44.4 Examination of rectum under anaesthetic	41272	41272.H444	Categorical multiple	240	Health-related outcomes > Hospital inpatient > Summary Operations	2005	binary	63735/340(64075)	0.00160369047265566	0.345235477460905	0.130366199719213	0.562553198231126	0.110146947311453	0.000123054410003991	FALSE	binary	381351/1958(383309)	0.017884122310107	-0.00368154469447984	-0.0067293234943075	-0.00063444946734519	0.00155469267811352	0.00162320842686928	FALSE	binary	388433/1994(390427)	0.062677250953431	-0.145286818031793	-0.352456885205755	0.0607648092754956	0.105323063977058	-0.16625366381195	-0.377960950651263	0.0437505245915747	0.107482780214	-0.170723416825588	-0.379335821572914	0.0365851087495361	0.106009740106372	-0.302430284748141	-0.516175235857645	-0.0906602491632863	0.108450075193963	-0.100874708241646	-0.305660651043104	0.103096849873097	0.104187312301503	-0.313832148572614	-0.523534269193019	-0.105579540417186	0.106526949725549	-0.201268743893389	-0.407373659967346	0.00385086147656896	0.104814890743384	-0.304349468631133	-0.513672911908778	-0.0964265561807495	0.106346758687005	-0.153976985130948	-0.358418145359877	0.0496910888717968	0.104022320440023	-0.196390531532505	-0.402842878609562	0.0090325921426487	0.104980511023667	-0.345085073317214	-0.562402259991704	-0.13021637261809	0.110146656043735	0.00472680344721991	FALSE
Signal-to-noise-ratio (SNR) of triplet (left)	4230	4230	Integer		UK Biobank Assessment Centre > Physical measures > Hearing test	100049	cont	22386	0.00182757572418192	-0.0404671495197469	-0.0659144466561815	-0.0150198523833124	0.0129828513226856	0.000126380204868964	FALSE	cont	133793	0.115663347938795	0.000286930977434632	-7.0538586468615e-05	0.000644400541337879	0.000182384131933741	0.00705620790882404	FALSE	cont	136204	0.12713299011372	0.0391301251621703	0.013357911975695	0.0649023383486456	0.0131492131201276	0.0225462113129436	-0.00348924055591059	0.0485816631817979	0.0132835198446226	0.0138983568860664	-0.0119352519160176	0.0397319656881504	0.0131805377110132	0.0258853081879738	0.00043295175375465	0.051337664622193	0.012986019351207	0.0290318365721663	0.00329265094880162	0.0547710221955311	0.0131323621627404	0.0193821693957391	-0.00555280300808697	0.0443171417995652	0.0127220454025451	0.0187666609207948	-0.00655585642922364	0.0440891782708133	0.0129197742919595	0.0236987697616967	-0.00129930731987879	0.0486968468432722	0.0127542419721839	0.026273014019886	0.000853019690216023	0.0516930083495559	0.0129695079167153	0.0354626114483166	0.0101487796498184	0.0607764432468148	0.0129153428460771	0.0405121660700899	0.0150337071319036	0.0659906250082762	0.0129993370816304	0.00876460037621943	FALSE
Date K45 first reported (other abdominal hernia)	131622	131622	Date		Health-related outcomes > First occurrences > Digestive system disorders	2411	binary	64034/41(64075)	0.00199842150083304	1.0244928396755	0.363333110571998	1.76024299698112	0.352519745570937	0.000129705999733936	FALSE	binary	383085/224(383309)	0.0761167817317286	-0.00813833376594739	-0.0171671122624458	0.000854430318868264	0.00459342132386861	0.00511785529269556	FALSE	binary	390198/229(390427)	0.202911575383192	-0.388243004657538	-0.968875915002327	0.170871117254044	0.288792861284985	-0.560804743984571	-1.19143218461586	0.0321372062817193	0.309679855583996	-0.750631225322859	-1.41540512776779	-0.135100241542629	0.323764826871172	-0.602857130650234	-1.21905172413037	-0.0195926349841809	0.303679106307138	-0.489684318105085	-1.09287784571295	0.084807317169594	0.298256521094739	-0.287297723062222	-0.825745023427017	0.2425485848127	0.270923204979384	-0.464004283772351	-1.04462766789027	0.0950995128497223	0.28878730345002	-0.566511530164474	-1.15788772366423	-5.76466814179132e-05	0.293304349904972	-0.730568347117326	-1.37727189371646	-0.126943850459423	0.316325345231122	-0.269819707682112	-0.815449213963764	0.265056905518955	0.273981532410534	-1.02512529653483	-1.76086492703108	-0.363978650452099	0.352522022671808	0.0132836082068332	FALSE
Cancer diagnosed by doctor	2453	2453	Categorical single	100603	UK Biobank Assessment Centre > Touchscreen > Health and medical history > Medical conditions	100044	binary	58880/5021(63901)	0.00203574627094682	-0.0915905532575421	-0.149839012472561	-0.033391106892683	0.029703681697557	0.000133031794598909	FALSE	binary	352171/30009(382180)	0.0365200243708735	0.00087110621769619	5.46195462210986e-05	0.00168776170082318	0.000416604092809792	0.00279960283198066	FALSE	binary	358655/30617(389272)	0.100174646611368	0.0249180254206067	-0.0346441849238929	0.0844828211571217	0.0303869725179553	0.0392645582891696	-0.0208932990909349	0.0994065879921965	0.030686150074735	0.0571778150987689	-0.00188829737601907	0.1162637313356	0.030138364532938	0.0918865234831483	0.0338786673284988	0.149948807076302	0.0296073790739739	0.043645830125466	-0.0157518265980423	0.103052153352129	0.0303046070251832	0.0400833584572991	-0.0175586266955093	0.0977888366737888	0.0294230004949873	0.0506379871907881	-0.00751869735459848	0.108842813610298	0.0296816532727568	0.0271312551482217	-0.0305677686771335	0.0848916835880194	0.0294515682268334	0.0529050874877901	-0.00553904678774259	0.111388345162383	0.0298259878035659	0.0593965881019781	0.00117735767889082	0.117662341616044	0.0297131537345964	0.0915557594691656	0.0333516962224666	0.149808111814617	0.0297058981074555	0.00703224113040815	FALSE
Treatment/medication code: penicillin v	20003	20003.1140888758	Categorical multiple	4	UK Biobank Assessment Centre > Verbal interview > Medications	100075	binary	64012/31(64043)	0.00207686805132196	-1.21003658354621	-2.13184642820546	-0.420112645002449	0.429643473190932	0.000136357589463882	FALSE	binary	382835/188(383023)	0.00783400223347137	0.0134316931196221	0.00351680334420814	0.0234776470189332	0.00508682620241232	0.00100587117941634	FALSE	binary	389944/194(390138)	0.0256050004022242	0.708072830786889	-0.168923581884311	1.67843950631094	0.46297900495632	0.955614941028022	0.114974883737186	1.90596661303173	0.449161335857231	0.465552082146958	-0.466364019615489	1.46544477415391	0.483559605115699	0.727411520185953	-0.135923772689466	1.69030134699195	0.457805073570614	0.374792792171952	-0.582266097530345	1.38793429981938	0.492870638870075	0.988356123341363	0.180683526058217	1.9202361411745	0.436505776222585	0.885988713362818	0.0549054443433336	1.83101506359716	0.4455038287197	0.65560731338503	-0.207724038456168	1.61849396435569	0.4578031830419	0.653111275966986	-0.223881213221799	1.62347474021624	0.462977105014104	1.3391213523455	0.567181209948061	2.25062279177325	0.422649714996838	1.20917524958548	0.419270371746061	2.13097095223497	0.42963497846766	0.00222231943654578	FALSE
PCT responsible for patient data: WOLVERHAMPTON CITY PCT	41229	41229.5MV	Categorical multiple	239	Health-related outcomes > Hospital inpatient > Summary Administration	2001	binary	64063/12(64075)	0.0021135944115759	-2.36756841020533	-5.27344457373819	-0.730391261620176	1.04451867578269	0.000139683384328855	FALSE	binary	383228/81(383309)	0.891767566204021	0.0010382296610932	-0.0139180044524717	0.0160660424383155	0.00763133878882531	0.0447008288723882	FALSE	binary	390344/83(390427)	0.0187891242488515	1.80448335966457	0.0373023365229402	4.74288738332956	1.07904770315769	2.63376091084071	1.02054393402294	5.53343279208876	1.03662985360655	1.62563923930521	-0.199065584079205	4.57842456501673	1.09438494993795	2.36360501412173	0.726509791872583	5.26947850212579	1.04335196808402	1.8078886400164	0.0407074932972036	4.74629271391832	1.07904775109768	1.49602899840035	-0.32867095088882	4.4488123090748	1.09438302038302	1.73340110449757	-0.0337751997067255	4.67180328829658	1.07904592806453	2.19810157238145	0.545445036112377	5.10796330331701	1.04769914294985	1.74966519530192	-0.0175124921110708	4.68806791576936	1.07904644652268	1.04995686011969	-1.00558881140025	4.05650071171229	1.15369264593793	2.37441963635513	0.73732224710242	5.28029383906731	1.04335270376019	0.0017432958572116	FALSE
Job coding	22601	22601.42173304	Categorical single	497	Online follow-up > Work environment > Employment history	130	binary	15141/543(15684)	0.00247684769040329	-0.270879807241018	-0.44778325390635	-0.0952263070278994	0.0898914461179443	0.000143009179193827	FALSE	binary	90882/3239(94121)	1.57559048922503e-06	0.00605777937127629	0.00358258284171588	0.00853725859355933	0.00126389608025512	4.31704368848213e-05	TRUE	binary	92562/3301(95863)	0.000712320130071828	0.0210930652465426	-0.16646104169646	0.208648615280365	0.0956354941424678	0.0146755170124309	-0.176681071856942	0.205633310803275	0.0974699824002633	0.106031229912523	-0.0776714278605132	0.290155511579907	0.0937813229471461	0.164499587646681	-0.0142620829114079	0.344189071713472	0.0913935391132036	0.0752475619192506	-0.108879791366812	0.259742042993276	0.0939835509493803	0.0416849958972426	-0.137169349844337	0.221424738948593	0.0914293799243905	0.18605567672504	0.00950499156777823	0.363754247098824	0.0903232622300133	0.117386707942748	-0.0603560256067186	0.296143680041326	0.0908962267308823	0.246262708997041	0.0700942627751259	0.423630805837692	0.0901419365739451	0.312761727045354	0.139480936034437	0.487532859051331	0.0887449479422843	0.272280761508082	0.0964241127818735	0.449374091672743	0.0899926306178781	0.000297475830088805	FALSE
Job code - historical	22617	22617.4217	Categorical single	2	Online follow-up > Work environment > Employment history	130	binary	15141/543(15684)	0.00247684769040329	-0.270879807241018	-0.44778325390635	-0.0952263070278994	0.0898914461179443	0.0001463349740588	FALSE	binary	90882/3239(94121)	1.57559048922503e-06	0.00605777937127629	0.00358258284171588	0.00853725859355933	0.00126389608025512	4.53289587290623e-05	TRUE	binary	92562/3301(95863)	0.000712320130071828	0.0210930652465426	-0.16646104169646	0.208648615280365	0.0956354941424678	0.0146755170124309	-0.176681071856942	0.205633310803275	0.0974699824002633	0.106031229912523	-0.0776714278605132	0.290155511579907	0.0937813229471461	0.164499587646681	-0.0142620829114079	0.344189071713472	0.0913935391132036	0.0752475619192506	-0.108879791366812	0.259742042993276	0.0939835509493803	0.0416849958972426	-0.137169349844337	0.221424738948593	0.0914293799243905	0.18605567672504	0.00950499156777823	0.363754247098824	0.0903232622300133	0.117386707942748	-0.0603560256067186	0.296143680041326	0.0908962267308823	0.246262708997041	0.0700942627751259	0.423630805837692	0.0901419365739451	0.312761727045354	0.139480936034437	0.487532859051331	0.0887449479422843	0.272280761508082	0.0964241127818735	0.449374091672743	0.0899926306178781	0.00029966315236887	FALSE
Operative procedures - main OPCS4: C18.6 Correction of ptosis of eyelid using aponeurosis technique	41200	41200.C186	Categorical multiple	240	Health-related outcomes > Hospital inpatient > Summary Operations	2005	binary	64003/72(64075)	0.00253540757864685	-0.737759826777829	-1.25097340029621	-0.254256747987714	0.2529179915461	0.000149660768923773	FALSE	binary	382861/448(383309)	0.0214400064598132	0.00748964263806857	0.00110571843574574	0.0139081326828811	0.0032645981218778	0.0018606458297358	FALSE	binary	389970/457(390427)	0.009622993842895	0.440061848861271	-0.0798272297274267	0.979172002535996	0.268581377825481	0.191988055043667	-0.369821822857176	0.760274622248373	0.286405660005844	0.770447799050212	0.286924793409882	1.28367864261793	0.252927395371032	0.198692460356262	-0.346496031282633	0.755489414364548	0.279365067375046	0.355249458372337	-0.176207826023244	0.902479791174172	0.273523303402043	0.67864034902566	0.196997577669511	1.19051600953267	0.252112309968012	0.614226121366996	0.12247879876089	1.1333552668398	0.256482906847438	0.561744891760258	0.0700059101960817	1.08086652303413	0.256478807923509	0.198724836514681	-0.346464987358578	0.755523139086199	0.279365761293885	0.626759178647163	0.135010239602854	1.14588980328043	0.256483709134704	0.738551345745353	0.255033469902527	1.25177764873186	0.252924894375765	0.00104335272759088	FALSE
Operative procedures - secondary OPCS4: Z50.8 Skin of specified site NEC	41210	41210.Z508	Categorical multiple	240	Health-related outcomes > Hospital inpatient > Summary Operations	2005	binary	64018/57(64075)	0.00259007340111897	-0.83514020554941	-1.42866045474367	-0.285255294440436	0.289639613847507	0.000152986563788746	FALSE	binary	382979/330(383309)	0.0672663616581454	0.00693944824482848	-0.000492331498219619	0.0144157025540206	0.00380096347571026	0.00469694353306855	FALSE	binary	390092/335(390427)	0.00733844688968634	0.317278213945535	-0.305079277081667	0.959487845298932	0.319945825570164	0.700944651352633	0.125921310057414	1.31157924952523	0.300230977721213	0.175964406934038	-0.47075256683976	0.834104798502369	0.329980004981346	0.499493377064026	-0.0882613663259806	1.11870071103559	0.305561670788601	0.651110757141296	0.0760915971539907	1.26174164560287	0.300228926959309	0.101046350376771	-0.536834236278268	0.753430028709481	0.326347605239997	0.509697803798645	-0.073543432791686	1.12587158638379	0.30367383095845	0.615337253729783	0.051025155259039	1.21870531601511	0.295727359289856	0.764644482139447	0.209428026882441	1.36181162264501	0.291892384143674	0.00941884127015402	-0.657611972749451	0.680683059499241	0.338289506226418	0.833373686610265	0.283509096357833	1.42687634182415	0.28963037611069	0.000877116234305963	FALSE
Operative procedures - OPCS4: Z50.8 Skin of specified site NEC	41272	41272.Z508	Categorical multiple	240	Health-related outcomes > Hospital inpatient > Summary Operations	2005	binary	64018/57(64075)	0.00259007340111897	-0.83514020554941	-1.42866045474367	-0.285255294440436	0.289639613847507	0.000156312358653718	FALSE	binary	382979/330(383309)	0.0672663616581454	0.00693944824482848	-0.000492331498219619	0.0144157025540206	0.00380096347571026	0.0046991020549128	FALSE	binary	390092/335(390427)	0.00733844688968634	0.317278213945535	-0.305079277081667	0.959487845298932	0.319945825570164	0.700944651352633	0.125921310057414	1.31157924952523	0.300230977721213	0.175964406934038	-0.47075256683976	0.834104798502369	0.329980004981346	0.499493377064026	-0.0882613663259806	1.11870071103559	0.305561670788601	0.651110757141296	0.0760915971539907	1.26174164560287	0.300228926959309	0.101046350376771	-0.536834236278268	0.753430028709481	0.326347605239997	0.509697803798645	-0.073543432791686	1.12587158638379	0.30367383095845	0.615337253729783	0.051025155259039	1.21870531601511	0.295727359289856	0.764644482139447	0.209428026882441	1.36181162264501	0.291892384143674	0.00941884127015402	-0.657611972749451	0.680683059499241	0.338289506226418	0.833373686610265	0.283509096357833	1.42687634182415	0.28963037611069	0.000879303556586027	FALSE
Operative procedures - OPCS4: S27.1 Axial pattern local flap of skin to head or neck NEC	41272	41272.S271	Categorical multiple	240	Health-related outcomes > Hospital inpatient > Summary Operations	2005	binary	64057/18(64075)	0.00272917683753784	1.63016484324519	0.521355224990945	3.09296093634489	0.632529589027908	0.000159638153518691	FALSE	binary	383232/77(383309)	0.031096874940994	-0.0169379446407608	-0.032622566802408	-0.00153301239020703	0.00791141254710762	0.00246503194612329	FALSE	binary	390350/77(390427)	0.0977509258991527	-0.73901437181583	-1.70199053441283	0.124428334599191	0.457855283305432	-0.841557124745881	-1.87292604662578	0.0588948820219333	0.483161314569655	-1.5944511326525	-3.05726205129509	-0.485615803876187	0.632536012206513	-0.794087128226087	-1.75705659272442	0.0693471197919787	0.457851262016807	-1.06801964128811	-2.1914504434497	-0.119609629074817	0.516503751684254	-1.70443045700133	-3.16723889802069	-0.5955993087168	0.632530976263287	-0.566829073804463	-1.43443121795342	0.242941938255337	0.421759164665311	-0.87227149454561	-1.83523366603681	-0.00884643811295708	0.457846885679496	-0.790336401590603	-1.7533120941166	0.0731058826026507	0.457855021115017	-1.14477930368769	-2.26819983444302	-0.196383971875436	0.516497104767073	-1.62997560926064	-3.09278458787722	-0.521143796397697	0.632533729173498	0.00688131589308369	FALSE
Operative procedures - secondary OPCS4: T52.5 Digital fasciectomy	41210	41210.T525	Categorical multiple	240	Health-related outcomes > Hospital inpatient > Summary Operations	2005	binary	63949/126(64075)	0.00278434498258264	0.542526989938828	0.18536268419506	0.910741351672582	0.18453782846519	0.000162963948383664	FALSE	binary	382518/791(383309)	0.281531100748668	-0.00263041705252034	-0.00741837263688103	0.00215789770218752	0.00244238823185433	0.0150859091694008	FALSE	binary	389624/803(390427)	0.112517353046253	-0.360156308770598	-0.711460943372603	-0.0163634983900041	0.176878172911484	-0.105857210596289	-0.435689209970114	0.22078157752263	0.167098173989841	-0.261151662803058	-0.600769454862024	0.0733298192725383	0.171562879926378	-0.0454555839397169	-0.359699776088438	0.268580878367693	0.159953405675863	-0.353539352823391	-0.704845980182638	-0.00974436397344313	0.176879243478878	-0.0881119022887578	-0.400148798877237	0.224127808137375	0.158938029550054	-0.267359136384251	-0.600239470067977	0.0617200664505998	0.168488291866232	-0.160936950169449	-0.478633164660947	0.155894584200681	0.161537026038017	-0.0844352676519145	-0.402153810172075	0.232419014881499	0.161548596287965	-0.154747530327061	-0.47749675618142	0.166174966013378	0.163854838654506	-0.541944372778581	-0.910096253196068	-0.184845788177705	0.184504929652323	0.00785029966315237	FALSE
Treatment/medication code: clarithromycin	20003	20003.1140873634	Categorical multiple	4	UK Biobank Assessment Centre > Verbal interview > Medications	100075	binary	64028/15(64043)	0.00303280992669185	-1.85127592351364	-3.70697092949106	-0.564925946406592	0.759590026434517	0.000166289743248636	FALSE	binary	382946/77(383023)	0.111484857324018	0.0125478585053109	-0.00288915670913781	0.0282868485544749	0.00793341340127022	0.00689000172681748	FALSE	binary	390058/80(390138)	0.0506602647862753	1.26948742177991	-0.150646424406153	3.17335876757362	0.801814418009047	0.984353256214909	-0.55032950759512	2.92780674117716	0.836690096364985	1.39855121907973	0.0144803491473662	3.28949660057094	0.790599756600834	-0.0347924123519146	-2.15529405828258	2.0857092345667	1.00001080833679	1.52463507090012	0.168679682728377	3.40560809306751	0.781768553758849	1.50266686281761	0.169248611778512	3.3755438796711	0.774628600404889	1.32793480935243	-0.0561322866848686	3.21887810969097	0.79059816418977	0.297006309282819	-1.50072755829297	2.32418804601576	0.912894593189226	1.21490800842328	-0.205224453732743	3.11877856619183	0.801813819715469	1.05180130579992	-0.41622266886183	2.97247984713616	0.816524637648839	1.84980053823915	0.563473593497636	3.70548429884521	0.759585656282243	0.00401592370619887	FALSE
Operative procedures - OPCS4: W65.9 Unspecified primary open reduction of traumatic dislocation of joint	41272	41272.W659	Categorical multiple	240	Health-related outcomes > Hospital inpatient > Summary Operations	2005	binary	64064/11(64075)	0.00310873683339893	2.32429984341894	0.671628413930974	5.23413878394221	1.04884028117588	0.000169615538113609	FALSE	binary	383236/73(383309)	0.0291302343556046	-0.017624690365996	-0.0337744491333893	-0.00178394468835869	0.00813905007822569	0.00233336211362459	FALSE	binary	390354/73(390427)	0.182089113350293	0.0170687997370468	-0.873757880044022	0.907895560989037	0.447294100507936	-0.441016951679701	-1.51929211379541	0.549707215983865	0.516468541281426	-1.18996322869292	-2.68527338874166	-0.00540855578339752	0.658334304415579	-0.727450275142052	-1.89397790546521	0.307300838663791	0.547785303365734	-0.895255334165228	-2.18889393067974	0.200008760842078	0.59167002687209	-0.212341183693764	-1.13564353585077	0.696450672619508	0.459545229534932	-0.414581050205496	-1.42772793092933	0.54248389409553	0.492874347705215	-0.46430629659347	-1.47745145302443	0.492756684821856	0.492873354543016	-0.549044084461847	-1.6273154807383	0.441675640899005	0.516466322570272	-0.741347040734587	-1.90787443574703	0.293403751212302	0.547785153619	-2.32415560884629	-5.23402332618049	-0.671495437429543	1.04752551115125	0.0120215232512358	FALSE
Job coding	22601	22601.12322659	Categorical single	497	Online follow-up > Work environment > Employment history	130	binary	15663/21(15684)	0.00333160215969248	-1.44475751125736	-2.69103514142796	-0.450046998562158	0.556075655522632	0.000172941332978582	FALSE	binary	94007/114(94121)	0.286478258694852	0.00688729890899264	-0.00576135233876413	0.0196702648445249	0.0064770608730763	0.0153492488343982	FALSE	binary	95748/115(95863)	0.270813292219198	1.20230186970376	0.162601363198076	2.47003099067925	0.572185502324009	1.02889880056205	-0.0671271643936858	2.32308917628322	0.592025481323669	0.830253888572296	-0.292492528720721	2.13674928303852	0.601322870235602	0.537349099373675	-0.660742631605265	1.87768891643069	0.627154132001062	1.03915858573089	-0.0347759732595679	2.32303882374043	0.584279571059534	0.591393752835729	-0.564453493513081	1.9129006178164	0.612736575923859	0.86845851437068	-0.227498439109988	2.16259898948866	0.591993313847356	0.695794784397466	-0.426899620414495	2.00225137057418	0.601298128675155	0.875443242847059	-0.220516124933204	2.16958526004674	0.591994362958306	0.537861941400385	-0.660230947739157	1.87820324524344	0.627154901533064	1.44740672924362	0.452589331347973	2.69375076459764	0.556138854951734	0.0170567391399449	FALSE
Job code - historical	22617	22617.5241	Categorical single	2	Online follow-up > Work environment > Employment history	130	binary	15508/176(15684)	0.00347743806175012	-0.451408252968346	-0.761548111438311	-0.147725972143945	0.156299225635907	0.000176267127843555	FALSE	binary	92965/1156(94121)	0.00506220444229715	0.00575057068218648	0.00172778351996581	0.00978515422079573	0.00205515087459537	0.000774909342082542	FALSE	binary	94686/1177(95863)	0.136869641351323	0.214144096518143	-0.107698917875604	0.539064852963721	0.164655519826066	0.330929734375085	0.0108012481249167	0.654489408503207	0.163876637233713	0.444647939043073	0.139214451553148	0.756206659596019	0.157103346874921	0.362839767533201	0.0548463660445037	0.676480446612714	0.158280871159015	0.368249611944326	0.0573373951223797	0.68428566755319	0.159629665775486	0.349325905068099	0.0459851226122002	0.659137554733707	0.156127621042484	0.353088703037196	0.0464983722669045	0.665573742986123	0.157631265790261	0.275833613755725	-0.0313261103734431	0.58876932705276	0.15788959682324	0.424461407717231	0.122214957344424	0.733389280193291	0.155626028633602	0.492974368505047	0.193494237132359	0.799636720260257	0.154348905210524	0.450828903307912	0.147312712212109	0.760809356848518	0.156215891138037	0.00938798722603789	FALSE
Job coding	22601	22601.82142611	Categorical single	497	Online follow-up > Work environment > Employment history	130	binary	15636/48(15684)	0.00351331794277251	-0.88555278136913	-1.54151302164315	-0.283725831059177	0.318159143798702	0.000179592922708527	FALSE	binary	93867/254(94121)	0.00336875887068185	0.0127722664054579	0.00421828287263635	0.0214223268992167	0.00438539541819349	0.000619495769297185	FALSE	binary	95604/259(95863)	0.0237225476145453	0.68151300011887	0.0511768286575441	1.35619697865032	0.32995257183075	0.178697077141724	-0.555781088781864	0.919341790725135	0.372173076038083	0.154676902242703	-0.565656750453372	0.886567304290694	0.366513526081299	0.229407231467973	-0.467024596341075	0.946369194062784	0.356899110646739	0.217961076747269	-0.489780684264333	0.94201190251589	0.361457960708735	0.474997440827906	-0.166104485295029	1.15665755353403	0.33437402618838	0.254387025231444	-0.431830731295175	0.964908213331392	0.352768393442366	0.0203174958350644	-0.699945951835644	0.752139735254842	0.366476117114328	0.721868603377604	0.105284527504534	1.38754737067288	0.324271034387039	0.668762164073843	0.043330683368229	1.34024013606804	0.327928185345396	0.886937018086999	0.285040714250183	1.54295288781546	0.318179697600972	0.00210420403342228	FALSE
Job code - historical	22617	22617.8214	Categorical single	2	Online follow-up > Work environment > Employment history	130	binary	15636/48(15684)	0.00351331794277251	-0.88555278136913	-1.54151302164315	-0.283725831059177	0.318159143798702	0.0001829187175735	FALSE	binary	93867/254(94121)	0.00336875887068185	0.0127722664054579	0.00421828287263635	0.0214223268992167	0.00438539541819349	0.000621654291141426	FALSE	binary	95604/259(95863)	0.0237225476145453	0.68151300011887	0.0511768286575441	1.35619697865032	0.32995257183075	0.178697077141724	-0.555781088781864	0.919341790725135	0.372173076038083	0.154676902242703	-0.565656750453372	0.886567304290694	0.366513526081299	0.229407231467973	-0.467024596341075	0.946369194062784	0.356899110646739	0.217961076747269	-0.489780684264333	0.94201190251589	0.361457960708735	0.474997440827906	-0.166104485295029	1.15665755353403	0.33437402618838	0.254387025231444	-0.431830731295175	0.964908213331392	0.352768393442366	0.0203174958350644	-0.699945951835644	0.752139735254842	0.366476117114328	0.721868603377604	0.105284527504534	1.38754737067288	0.324271034387039	0.668762164073843	0.043330683368229	1.34024013606804	0.327928185345396	0.886937018086999	0.285040714250183	1.54295288781546	0.318179697600972	0.00210639135570235	FALSE
Operative procedures - secondary OPCS4: H02.9 Unspecified other excision of appendix	41210	41210.H029	Categorical multiple	240	Health-related outcomes > Hospital inpatient > Summary Operations	2005	binary	64038/37(64075)	0.00353236263524245	1.01682053991421	0.323257421336885	1.79204196067318	0.37032271661641	0.000186244512438473	FALSE	binary	383087/222(383309)	0.137083099560008	-0.00685357445297629	-0.0159163496740349	0.0021813587045395	0.0046129296607262	0.00808150578483854	FALSE	binary	390203/224(390427)	0.0887981132700861	-0.238305952507107	-0.8195836837208	0.329306645961224	0.291098359657684	-0.459742276595814	-1.09987017350914	0.147470909602778	0.315627891004809	-0.342538095459152	-0.944057653372552	0.238835563471059	0.299583316275832	-0.693688933094015	-1.36746595097983	-0.0643905836746048	0.329461987983165	-0.572940049996473	-1.22891166669125	0.0447215643122281	0.3221588222067	-0.923527349457819	-1.64061288287425	-0.266383458539564	0.347058324393601	-0.0978293622124609	-0.640838980395918	0.443342130379732	0.274913223274032	-0.314441787133146	-0.886815166398854	0.247062749183761	0.287347531975183	-0.293103076026247	-0.874373635699969	0.27450200817819	0.291094538207937	-0.297325227900558	-0.878593247072694	0.27027721648055	0.291093189750003	-1.01921758244024	-1.79438823709992	-0.32571826756275	0.37029454636711	0.00635417122358808	FALSE
Job code at visit	20277	20277.3542	Categorical single	2	UK Biobank Assessment Centre > Verbal interview > Employment	100073	binary	41048/349(41397)	0.00363295917882056	-0.315034558466398	-0.53013616142429	-0.102380134591035	0.109021126337974	0.000189570307303446	FALSE	binary	247304/1942(249246)	0.00675522960282329	0.00424818646994445	0.0011734608845511	0.00732849278469884	0.00157003765118716	0.000926005871179417	FALSE	binary	251809/1983(253792)	0.117461434655103	0.0724259332065552	-0.154529941861021	0.299888389602853	0.11580323338704	-0.0723580791378313	-0.312018372437624	0.165996206485928	0.121802402926202	0.0979892273715408	-0.128221157972564	0.324810951314732	0.115450740451042	0.0258914054188867	-0.200662745316539	0.253004909053756	0.115612255647241	0.0731021061895012	-0.153472352204122	0.300235927887309	0.115622652891034	0.058833029096924	-0.161245041723322	0.280356837479267	0.112543379598377	0.107455710785474	-0.113266908779767	0.329539694300921	0.11284989906768	0.104008118689555	-0.114587212363315	0.324250986610682	0.111840392066772	0.105127135168149	-0.116554032074677	0.328039703339978	0.113304491320313	0.183250892263314	-0.0339481410630651	0.402288081852744	0.111178540816913	0.314526812442423	0.101893018094927	0.529607705369937	0.109010550795913	0.00813902620412092	FALSE
Operative procedures - secondary OPCS4: S06.6 Re-excision of skin margins of head or neck	41210	41210.S066	Categorical multiple	240	Health-related outcomes > Hospital inpatient > Summary Operations	2005	binary	63980/95(64075)	0.00367521758669215	-0.611699773906296	-1.04516806112058	-0.196450688635228	0.215686349327368	0.000192896102168418	FALSE	binary	382786/523(383309)	0.0523044330233379	0.00584150520230752	-5.8138110503426e-05	0.0117660906446924	0.00301534495671054	0.0038529614919703	FALSE	binary	389896/531(390427)	0.147190092164859	0.418666012549893	-0.0185949306049017	0.86865219941247	0.225414440635263	0.267006037593522	-0.192981433420021	0.733817924962669	0.235385025377861	-0.0161191505883317	-0.505793889626207	0.472335977988421	0.248300186206048	0.185286821422095	-0.271708419834022	0.649891068737548	0.234074837098891	0.340295826317216	-0.106039753389245	0.797026617850462	0.229404127371557	0.339046686550542	-0.094145432368098	0.78599295443189	0.22362051559041	0.161532314781144	-0.29545821266637	0.626131999889814	0.234072437390797	0.107856869759678	-0.34912370282403	0.572446853480248	0.234067354297177	0.324445909926359	-0.11716461729021	0.777667019045274	0.227327472035559	0.349925011997149	-0.0873217625135611	0.79989768704893	0.225407293606694	0.61169712207611	0.196399912381538	1.0452094983397	0.215709816064205	0.00992825582921388	FALSE
Type of baguette eaten: other	20092	20092.5	Categorical multiple	81	Online follow-up > Diet by 24-hour recall > Bread/pasta/rice yesterday	100101	binary	9657/20(9677)	0.00372219666027561	1.44523375001602	0.441175837175373	2.69603997601357	0.559289106927978	0.000196221897033391	FALSE	binary	58108/93(58201)	6.76757995282895e-05	-0.0289140593365767	-0.043690178233974	-0.0145654381789229	0.0074137839554583	0.000112243135900535	TRUE	binary	59194/93(59287)	0.0300014637362663	-0.580591847965394	-1.44160523722471	0.217303223646148	0.417249332940648	-0.348035511111405	-1.14485056193517	0.411959360728009	0.392279289497014	-0.677080335565609	-1.58074928753463	0.145270950975726	0.43355559982871	-0.427166484174785	-1.22393929158391	0.332781708216673	0.392255820736576	-1.70528310521813	-3.16427765516421	-0.605339793342343	0.629514216791613	-0.7179596253652	-1.5788800162778	0.0798278533668702	0.41719622540816	-1.05207925349185	-2.07785397352818	-0.162432289621311	0.479184659572743	-0.964666504848234	-1.92162891517411	-0.112479862398623	0.453650659946538	-1.24249387411854	-2.36084751170622	-0.304313150681829	0.512814212401039	-1.47836637445168	-2.72913245332382	-0.474361905220479	0.559443298330028	-1.44226251202074	-2.69298905870332	-0.438318409200998	0.559416827554714	0.00253948116715517	FALSE
Operative procedures - OPCS4: U19.8 Other specified diagnostic electrocardiography	41272	41272.U198	Categorical multiple	240	Health-related outcomes > Hospital inpatient > Summary Operations	2005	binary	64064/11(64075)	0.00383288940280367	-2.28196184656161	-5.19180310052752	-0.629283689049501	1.04884288197894	0.000199547691898364	FALSE	binary	383262/47(383309)	0.0132581284217835	0.0254348606496644	0.005235237670852	0.046567740302361	0.0105005183280311	0.00131669832498705	FALSE	binary	390377/50(390427)	0.0115442301351052	1.40310489485955	-0.507960543543435	4.37673505474909	1.11806514507435	1.6775328164822	-0.147172998190048	4.63034490323064	1.09547723325646	-13.1979986725537	-156.306485229596	6.77666107752102	448.110945353316	1.06398915973179	-0.991561024696412	4.0705080400657	1.15472901540687	1.11907257088288	-0.936483639815303	4.12559440663503	1.1547317852933	0.586583951788856	-1.75914796024604	3.65554851968561	1.22477452902894	1.04030932084432	-1.01524011970077	4.04682783697658	1.15472867387339	1.83723118464423	0.110937560723337	4.76540329006697	1.06907480056687	2.04160599250292	0.346028947332207	4.96222972506142	1.06069284385835	1.33959563406179	-0.571465249897138	4.31322378879758	1.11806323903228	2.28105298405822	0.628384173553674	5.19089277549353	1.04884090570188	0.00118990332035522	FALSE
Operative procedures - secondary OPCS4: Z26.1 Parotid gland	41210	41210.Z261	Categorical multiple	240	Health-related outcomes > Hospital inpatient > Summary Operations	2005	binary	64064/11(64075)	0.00383799767143848	-2.2816868079464	-5.19152750497483	-0.629010290616668	1.04884236743441	0.000202873486763336	FALSE	binary	383249/60(383309)	0.0197574660361803	0.0210340954451477	0.00331367425563152	0.0393669596654477	0.00916784369001568	0.0017397686064583	FALSE	binary	390366/61(390427)	0.261523656063069	1.11780073374594	-0.937757910125748	4.12435599177191	1.15354049019066	1.16996473668286	-0.885595414335881	4.17652072967361	1.15354131501513	1.40044731274034	-0.510626345054628	4.37407564505669	1.11683554947377	1.91260342310276	0.186292422780569	4.84083268903536	1.06779067196967	1.97032082056203	0.244002031750772	4.89855289240878	1.06779353135626	0.995187288698651	-1.06037061021865	4.00174220210693	1.1535395351398	1.88901888189421	0.162708948085854	4.81724776702661	1.06779028290034	1.68360956945298	-0.08357763972156	4.62201061164273	1.0788808905704	1.57417431423056	-0.250541963240279	4.52696113612623	1.09422260314802	1.56216931786606	-0.26254270933034	4.51495437684149	1.09422091700245	2.28222442094876	0.629552721600374	5.19209598508893	1.04753053005717	0.0165624043046502	FALSE
Operative procedures - OPCS4: Z26.1 Parotid gland	41272	41272.Z261	Categorical multiple	240	Health-related outcomes > Hospital inpatient > Summary Operations	2005	binary	64064/11(64075)	0.00383799767143848	-2.2816868079464	-5.19152750497483	-0.629010290616668	1.04884236743441	0.000206199281628309	FALSE	binary	383249/60(383309)	0.0197574660361803	0.0210340954451477	0.00331367425563152	0.0393669596654477	0.00916784369001568	0.00174192712830254	FALSE	binary	390366/61(390427)	0.261523656063069	1.11780073374594	-0.937757910125748	4.12435599177191	1.15354049019066	1.16996473668286	-0.885595414335881	4.17652072967361	1.15354131501513	1.40044731274034	-0.510626345054628	4.37407564505669	1.11683554947377	1.91260342310276	0.186292422780569	4.84083268903536	1.06779067196967	1.97032082056203	0.244002031750772	4.89855289240878	1.06779353135626	0.995187288698651	-1.06037061021865	4.00174220210693	1.1535395351398	1.88901888189421	0.162708948085854	4.81724776702661	1.06779028290034	1.68360956945298	-0.08357763972156	4.62201061164273	1.0788808905704	1.57417431423056	-0.250541963240279	4.52696113612623	1.09422260314802	1.56216931786606	-0.26254270933034	4.51495437684149	1.09422091700245	2.28222442094876	0.629552721600374	5.19209598508893	1.04753053005717	0.0165645916269303	FALSE
Other non-alcoholic drinks	100510	100510	Categorical single	100010	Online follow-up > Diet by 24-hour recall > Hot/cold beverages yesterday	100104	binary	8393/1284(9677)	0.00383873594764095	-0.173793554744942	-0.292011901160501	-0.0559194057414398	0.060216890872851	0.000209525076493282	FALSE	binary	50490/7711(58201)	0.264433011767149	0.00093785392530518	-0.000709150887558078	0.00258558957389712	0.000840486417974068	0.0142397686064583	FALSE	binary	51418/7869(59287)	0.0674327740054521	0.110968990440895	-0.00989868013091269	0.231994363676717	0.0616956764290392	0.114865781684896	-0.0065573934127828	0.236415756169766	0.0619710765213438	0.0692901905207247	-0.0529631637086921	0.191609707315161	0.06237877576524	0.0610739982442427	-0.0592310780949956	0.181556946857901	0.0614137810977839	0.118481957134989	-0.00131080748568398	0.238496038309427	0.0611637995529543	0.107275629922197	-0.00969279565116981	0.224622619612665	0.0597636027898766	0.126214341246181	0.00784188239657262	0.24489066109542	0.0604605973895893	0.0353581403483773	-0.0830164478576887	0.154016383883575	0.060456250262693	0.17031320709283	0.0527723799953686	0.288214422234362	0.0600510214335815	0.0306237398387094	-0.0893842647574254	0.150819732502629	0.0612647536749327	0.174532374642966	0.0566610928662692	0.292746588127263	0.0602151023735505	0.00507458768975021	FALSE
Treatment/medication code: minims artificial tears single-use eye drops	20003	20003.1140878190	Categorical multiple	4	UK Biobank Assessment Centre > Verbal interview > Medications	100075	binary	64032/11(64043)	0.00387197172774471	-2.27992300530822	-5.18977203904252	-0.627221630490161	1.04885065409068	0.000212850871358255	FALSE	binary	382952/71(383023)	0.154008530800031	0.0116971742843841	-0.0043637712686327	0.0280658424751382	0.00825094732977913	0.00891901226040408	FALSE	binary	390064/74(390138)	0.212978488196484	1.11335273655868	-0.942213646668014	4.11991778364796	1.15336223253936	1.85627853219486	0.0890714031808796	4.79468134457455	1.07869428873514	1.80110273489555	0.0338990774246884	4.73950418932927	1.07869297774652	1.91010300984439	0.183780077761248	4.83834525708782	1.06759872473115	1.96327714161681	0.236947481729443	4.89152180095192	1.06760118827473	2.2896593218483	0.652531581295905	5.19555278964431	1.04298859575028	1.32652963025913	-0.584550142451489	4.30016085838863	1.11665036787671	1.96971478873618	0.274122778800533	4.89039348268507	1.05920108592809	1.569988764588	-0.254736387782297	4.52277571102516	1.09403455574962	1.74634763452099	-0.0208526260704703	4.68474776460703	1.07869169287616	2.27934995293838	0.626662523657203	5.18923241805645	1.04733650949856	0.013917931668052	FALSE
Treatment/medication code: garlic product	20003	20003.1140911732	Categorical multiple	4	UK Biobank Assessment Centre > Verbal interview > Medications	100075	binary	63208/835(64043)	0.00397765589475967	-0.201551203443866	-0.339482894991064	-0.0642872932987034	0.070175308020185	0.000216176666223227	FALSE	binary	377969/5054(383023)	0.00509851353715889	0.00272753188573405	0.000818527240618016	0.00463816519795441	0.000974354977851353	0.000777067863926783	FALSE	binary	384986/5152(390138)	0.0996581789269208	0.0647751824126651	-0.0783821079626614	0.208081126856293	0.0730466711401941	0.0733593327970614	-0.0713679614265206	0.218095838304693	0.0738112099867712	0.0990329013002593	-0.0426862105293122	0.241028980466421	0.0723465853090531	0.112839775152329	-0.0268049221032482	0.252942871418397	0.0713356701208556	0.0828985160536032	-0.0598012549239261	0.225788212505228	0.0728240820609048	0.205284798325481	0.0706686163103838	0.34079063764213	0.0688828433946476	0.130144843629616	-0.00813842452119064	0.269004537827969	0.0706719338530146	0.170747205900918	0.0353528963602439	0.306964750467495	0.0692625005602797	0.169687719287411	0.0318937145475154	0.308101518391639	0.0704336846970531	0.0954027670027979	-0.0443922272365726	0.235642455128865	0.0714087395532504	0.201401698928842	0.0641525438327642	0.339318408352103	0.0701682035730395	0.00699068200708692	FALSE
Treatment/medication code: captopril	20003	20003.1140860750	Categorical multiple	4	UK Biobank Assessment Centre > Verbal interview > Medications	100075	binary	64008/35(64043)	0.00398679377365077	-1.04192488113415	-1.85725792812086	-0.3209300115159	0.3868921543242	0.0002195024610882	FALSE	binary	382868/155(383023)	0.315392316706129	0.0055455768906638	-0.00527047132580442	0.0164429094684819	0.00553235903695366	0.0167285442928682	FALSE	binary	389976/162(390138)	0.0235493438670545	0.224236666352482	-0.658153317194751	1.13298234959799	0.449573424732454	0.362805721488464	-0.497227937203582	1.25905292395771	0.441072081389635	0.652049516202444	-0.133542917328955	1.50566047350339	0.412349892423046	0.716244782886138	-0.0499810278712877	1.55851551439183	0.404769139583088	-0.374068427556407	-1.46721796959416	0.646095952517952	0.527120838621183	0.193833777193096	-0.666182690744474	1.09006511760145	0.441062737475175	0.311871009749125	-0.528996662939953	1.1972760957642	0.433735915263374	-0.109751591224982	-1.05046999992818	0.830966808175963	0.471495755893322	0.260586568920295	-0.599436384626387	1.15682391406682	0.441066316811182	0.529975048630232	-0.266992236167477	1.39018912052775	0.416779604926411	1.04179407102076	0.320833360233184	1.85710050131735	0.386871667080181	0.00207795616606151	FALSE
Operative procedures - secondary OPCS4: K26.3 Prosthetic replacement of aortic valve	41210	41210.K263	Categorical multiple	240	Health-related outcomes > Hospital inpatient > Summary Operations	2005	binary	64049/26(64075)	0.00408477480019729	1.22504725193905	0.371277524144801	2.23128833638405	0.465559113093459	0.000222828255953173	FALSE	binary	383139/170(383309)	0.495281633847517	0.00359458030719085	-0.00672821133172604	0.0139743699378288	0.00527550226225182	0.0254489725436021	FALSE	binary	390255/172(390427)	0.00273353818725653	-1.03095216843376	-1.96687241434459	-0.216142796825861	0.439258191788537	-0.72622086306225	-1.56357622554118	0.0316805316811792	0.401505224865395	-0.901317601875994	-1.78255120697009	-0.117734109216034	0.418439907987756	-0.321068412334392	-1.00790604622093	0.344183781159141	0.341697822382313	-0.198416915070462	-0.870155224034937	0.457137535624148	0.335551088276704	-0.00839055111721081	-0.615936306232286	0.605031594702945	0.309101396532657	-0.280047530845367	-0.951772581277754	0.375492861232559	0.335543929690125	-0.464401045790376	-1.16825231292625	0.211688210361005	0.348591911039927	-0.546609910600766	-1.29196699217778	0.155533724140896	0.365273595979194	0.252047795852796	-0.322189373189956	0.843026222787668	0.295173668190934	-1.22490963945738	-2.23113250998312	-0.371165109386793	0.465561822611246	0.000509646091255086	FALSE
Treatment/medication code: clobazam	20003	20003.1140863268	Categorical multiple	4	UK Biobank Assessment Centre > Verbal interview > Medications	100075	binary	64029/14(64043)	0.00423221635402122	1.81740215979265	0.517901027375551	3.67792932062144	0.763801027885554	0.000226154050818146	FALSE	binary	382953/70(383023)	0.281503197468145	-0.0088404919884124	-0.0250605202561657	0.00724954775788737	0.00822010693022622	0.0150815921257123	FALSE	binary	390066/72(390138)	0.0391335226337316	-0.526844854553827	-1.51545396512652	0.383896787687621	0.475666653649227	-1.31895908680357	-2.79822552084326	-0.172150863263938	0.645550646080833	-1.77711746768978	-3.63763175981676	-0.477642167258143	0.763796807258845	-0.728345253821131	-1.78362207041502	0.217623824943991	0.500065028492074	-1.77672577887121	-3.63723956757432	-0.477251566044877	0.763796764774792	-0.296532685827453	-1.15918537250777	0.544404213608671	0.428251085080469	-0.241462099471393	-1.10411176785352	0.599471712801104	0.428249458212854	-0.643941188227411	-1.63254360753006	0.266792723894757	0.475662786169912	-0.735561585831593	-1.79083917148532	0.210408398470775	0.500065479986207	-0.923804690422141	-2.06916063252585	0.0680923944376463	0.532351489166802	-1.81728421176639	-3.67779675353114	-0.517812581845646	0.763791798731656	0.00318036659521414	FALSE
PCT responsible for patient data: GREAT YARMOUTH AND WAVENEY PCT	41229	41229.5PR	Categorical multiple	239	Health-related outcomes > Hospital inpatient > Summary Administration	2001	binary	64061/14(64075)	0.00428949818931246	1.81496124670015	0.515488141063248	3.67547450165204	0.763793215086582	0.000229479845683118	FALSE	binary	383234/75(383309)	0.0348452060344871	-0.0168078994606932	-0.0327077336039611	-0.00119180124970282	0.00801918611507692	0.00269599378345709	FALSE	binary	390351/76(390427)	0.088728278598786	-0.389899385433179	-1.32702560425536	0.492857991515189	0.45651029383807	-0.336454663432756	-1.2735826262779	0.546304685437541	0.456511286079195	-1.08449263277646	-2.35912453536863	-0.0298298879625427	0.577409039741927	-0.573626480240502	-1.56222986801497	0.33710851312239	0.475663337779975	-1.77266401344794	-3.63317835279375	-0.473188627932255	0.763797052451923	-0.514686267264656	-1.45180958674101	0.368067870945275	0.45650865360981	-0.345967370140609	-1.24211815443606	0.513961853951896	0.441031567215912	-0.800316471424284	-1.85559115070962	0.145649952032435	0.500063743896946	-0.578732620832228	-1.56733875178662	0.332005621484293	0.475664941486936	-1.43482633826422	-2.91408821076712	-0.288025653357213	0.645547082175004	-1.81404525272909	-3.67455690476342	-0.514575387988877	0.763790943740984	0.00634760925674789	FALSE
Operative procedures - OPCS4: T30.9 Unspecified opening of abdomen	41272	41272.T309	Categorical multiple	240	Health-related outcomes > Hospital inpatient > Summary Operations	2005	binary	63983/92(64075)	0.00429101815024019	0.608081895372578	0.188653046527797	1.04468575719681	0.217516464400605	0.000232805640548091	FALSE	binary	382766/543(383309)	0.609374482727408	-0.00150617790727642	-0.00728323374926923	0.00427437422338352	0.00294734552144864	0.030981264030392	FALSE	binary	389877/550(390427)	0.0299277682863124	-0.280223446847165	-0.675921946169381	0.108049158422446	0.199354139629767	-0.486016557914394	-0.917961454223363	-0.0700988209080062	0.215466885979297	-0.328943858274134	-0.730676496141046	0.0639708233487629	0.202049234430357	-0.450383299159558	-0.862167103710988	-0.0497742290587075	0.206525013781255	-0.129695413360095	-0.507591582504745	0.244785244972854	0.191372121695576	-0.635076972701039	-1.06257210122218	-0.222528874500977	0.213486755599389	-0.0260969677476745	-0.384931575923385	0.333451261015447	0.182773683915254	-0.215563979958412	-0.589120963688518	0.15552793832734	0.189417709582754	-0.187377901858244	-0.565263704527232	0.187092211027419	0.191366533438297	-0.253618486464297	-0.638571836749423	0.126343936295309	0.194540588285701	-0.606555802476426	-1.04314672152749	-0.18714060810237	0.21751118996162	0.0025372938448751	FALSE
Operative procedures - secondary OPCS4: S27.1 Axial pattern local flap of skin to head or neck NEC	41210	41210.S271	Categorical multiple	240	Health-related outcomes > Hospital inpatient > Summary Operations	2005	binary	64061/14(64075)	0.00435492249369755	1.8122987161715	0.512798271327946	3.67282550403144	0.763793962209549	0.000236131435413064	FALSE	binary	383241/68(383309)	0.0971081907980116	-0.0138393982068536	-0.0304293803613062	0.00250438101459058	0.00837805688599137	0.00621438438957002	FALSE	binary	390359/68(390427)	0.126596322429152	-0.515692915474563	-1.50437624771872	0.395136341194116	0.475704687315009	-1.02385934322414	-2.29855174928676	0.0308913039806281	0.577441862864575	-1.37106290822752	-2.85037273897959	-0.224183143433987	0.645570663342179	-0.724955728953212	-1.78030014378986	0.221097308885755	0.500100031678675	-0.844696515477872	-1.99012377527832	0.147295569783919	0.53238992284106	-1.88642956144164	-3.7469759038016	-0.586890487000507	0.763740202977876	-0.343574189224306	-1.23980651659477	0.516443579017488	0.441072069453551	-0.803200376607493	-1.85853809013935	0.142844214563849	0.500095954384147	-0.566937168633898	-1.55562074387528	0.343892537639153	0.475704830871873	-0.921415456382402	-2.06683181006148	0.0705618002082475	0.532382966364249	-1.81206954245073	-3.67261531123796	-0.512531315602876	0.763771282221941	0.00871210464149788	FALSE
Operative procedures - main OPCS4: N06.6 Inguinal orchidectomy NEC	41200	41200.N066	Categorical multiple	240	Health-related outcomes > Hospital inpatient > Summary Operations	2005	binary	64061/14(64075)	0.00446747644934294	1.80788415513905	0.508283001121578	3.66846048814965	0.763857557937495	0.000239457230278036	FALSE	binary	383249/60(383309)	0.0446536740457948	-0.017888831428907	-0.0357331932968807	-0.000425237760266042	0.00897854402331007	0.00330901398722155	FALSE	binary	390366/61(390427)	0.119210744965983	-0.675237636736745	-1.73063979174083	0.270886710954838	0.500139994557065	-2.41009481560469	-5.31263959699531	-0.785820574412886	1.04090149209571	-0.671539695743764	-1.72694658138718	0.274590634015501	0.500142860642346	-1.13105923392142	-2.40578082842838	-0.0762673860017113	0.577467296764803	-0.851937309101692	-1.99740791756105	0.140111506809005	0.532422639573929	-1.20462178178809	-2.47933921626945	-0.14983597679614	0.577464568676954	-0.595091869565914	-1.58381926122535	0.315788866501721	0.475735316389116	-0.979490193753489	-2.12494809432106	0.0125418261848143	0.532414724451272	-1.42467390423708	-2.90401486664713	-0.277743647190589	0.645603001930371	-0.745551814967891	-1.80094573649579	0.200562316704431	0.500135048410855	-1.80870728633067	-3.6692784845205	-0.509118049217526	0.763852725119036	0.0082330810621637	FALSE
Age at bilateral oophorectomy (both ovaries removed)	3882	3882	Integer	100291	UK Biobank Assessment Centre > Touchscreen > Sex-specific factors > Female-specific factors	100069	cont	2769	0.00458296054526345	-0.0974311618304443	-0.164807492230884	-0.0300548314300043	0.0343612679461604	0.000242783025143009	FALSE	cont	16401	0.0046738304660472	0.00138118622520369	0.000424139577153212	0.00233823287325418	0.000488262036660607	0.000731738905197721	FALSE	cont	16715	0.0284710307308484	0.0260851262571067	-0.0430752896678359	0.0952455421820492	0.0352840177382479	0.000976269679188114	-0.0682250023944888	0.070177541752865	0.0353048615845056	0.0280942189802263	-0.0406949364677142	0.0968833744281668	0.0350946093739277	-0.012941478761821	-0.0815251387629739	0.0556421812393319	0.0349897704296759	0.0283145828381426	-0.0404867182444793	0.0971158839207644	0.0351008057911095	0.0202167338609379	-0.0467261774834082	0.087159645205284	0.0341526990509611	0.0741583147933303	0.00700193952373844	0.141314690062922	0.0342616033255251	0.0282312156125817	-0.0385274863457906	0.094989917570954	0.0340587197543458	0.0789452605866391	0.0106879404321715	0.147202580741107	0.034823279514531	0.0178699451384122	-0.0497002155284878	0.0854401058053122	0.034472706904114	0.0989005852473855	0.0308986609553026	0.166902509539469	0.034692982551765	0.00242136576403167	FALSE
	3761	3761	Integer	100291	UK Biobank Assessment Centre > Touchscreen > Health and medical history > Medical conditions	100044	cont	12810	0.00461991096181155	-0.048156744270499	-0.0814833074114998	-0.0148301811294982	0.0170020538816994	0.000246108820007982	FALSE	cont	77438	0.00422501640755312	0.000680809061583643	0.000214381439398174	0.00114723668376911	0.000237973929711641	0.000707995164911069	FALSE	cont	78868	0.000514599538818139	0.00148186680690241	-0.0321568458678149	0.0351205794816197	0.0171626604390691	0.003864233490477	-0.0303523211897285	0.0380807881706825	0.0174574786808825	0.063959007714268	0.030460949949267	0.097457065479269	0.0170908975128866	0.0230550281050659	-0.0100790600823047	0.0561891162924365	0.016905198186892	0.0451454274273964	0.0118797629024837	0.078411091952309	0.0169723291744802	0.0121939007273631	-0.0200896082518044	0.0444774097065307	0.0164712278899878	0.0234797185418868	-0.00915184595875891	0.0561112830425325	0.0166488077750101	0.0207276663838612	-0.0116083313245935	0.053063664092316	0.0164980079349422	0.0456000184545172	0.0125264845392926	0.0786735523697417	0.0168743030565989	0.0344094910409877	0.00130209113031775	0.0675168909516577	0.0168915816779861	0.0492555079594813	0.0160542765397251	0.0824567393792375	0.0169394550417651	0.000262478673607769	FALSE
Date L71 first reported (rosacea)	131792	131792	Date		Health-related outcomes > First occurrences > Skin and subcutaneous tissue disorders	2412	binary	63434/641(64075)	0.00462702915227434	-0.225771698112895	-0.38315512215387	-0.069380286133121	0.080004408379874	0.000249434614872955	FALSE	binary	379697/3612(383309)	0.537493198045416	0.000707898108410475	-0.00154185376458375	0.00295909066964473	0.00114813774260492	0.0275729580383354	FALSE	binary	386745/3682(390427)	0.139704247540002	0.0835279930035234	-0.0797650501637859	0.247121635613997	0.0833437135003587	0.109351701347689	-0.055084693351291	0.273973376911021	0.0838968577359482	0.0882142199367314	-0.0748057287766441	0.251562623417436	0.0832117209248707	0.0953983845086941	-0.0654101457730295	0.256758234410156	0.0821419889123827	-0.0270563594976854	-0.19519215035986	0.140877493029719	0.0856816187546995	0.0123832515486199	-0.148646028916605	0.173939026826773	0.0822476826157272	0.0196916098367933	-0.143165971212058	0.182891542209799	0.083132168454805	0.0286930176344693	-0.131844935645325	0.18980710484774	0.0820101374221102	0.0144964730794456	-0.149330134466814	0.17856685645188	0.083600631870086	0.0645396359452939	-0.097014051694997	0.226568816791543	0.0825021284349087	0.22592007530381	0.0695299629696752	0.383302290040773	0.0800036095979189	0.00952797585196203	FALSE
Operative procedures - secondary OPCS4: Q02.1 Avulsion of lesion of cervix uteri	41210	41210.Q021	Categorical multiple	240	Health-related outcomes > Hospital inpatient > Summary Operations	2005	binary	64058/17(64075)	0.00464505774247996	1.56692779976483	0.447120462534507	3.03454315872856	0.636324283582943	0.000252760409737927	FALSE	binary	383196/113(383309)	0.937258776575397	-0.000508643517318934	-0.0131793880805881	0.0121912257835487	0.0064614660422303	0.0468377654981868	FALSE	binary	390312/115(390427)	0.0645897612684388	-0.324768095979307	-1.16644292887892	0.479736610513374	0.414185179900748	-0.632445461082818	-1.60291957613729	0.244681841639012	0.463042583800343	-1.02358471683058	-2.15340239421394	-0.0626266144020632	0.521102603025111	-0.597323181313222	-1.51524329731301	0.250738125392844	0.443334393919344	-0.228215918308183	-1.04123963659696	0.559480484174407	0.403062132583613	-0.806885722986415	-1.77735252533061	0.0702327453506997	0.463038279291235	0.00806233971785672	-0.725603464254245	0.747907616861144	0.371767000010395	-0.110706183574817	-0.860322562821124	0.638910164340513	0.378113779201272	-0.736165838609325	-1.70663032422915	0.140949724858003	0.463036892535717	-0.0445080013338901	-0.794132915284584	0.705116904991075	0.378118290327136	-1.56774654301338	-3.03533562383722	-0.447985820937834	0.636304394014788	0.00487991600682445	FALSE
Treatment/medication code: oxybutynin	20003	20003.1140883568	Categorical multiple	4	UK Biobank Assessment Centre > Verbal interview > Medications	100075	binary	63892/151(64043)	0.00472158317560996	0.466012723018999	0.141810838570527	0.798010032175159	0.167022090746404	0.0002560862046029	FALSE	binary	382120/903(383023)	0.142332260562933	-0.00335483708152067	-0.00783781108869041	0.00112713994215362	0.00228653367798336	0.00831894318770506	FALSE	binary	389222/916(390138)	0.541039929674652	-0.187302313868754	-0.494891145357528	0.117129756634153	0.155827573309164	-0.235701151064237	-0.552749422045897	0.0764305835385856	0.160177467424099	-0.220701511554561	-0.530825170009527	0.0857969358106559	0.156994162468915	-0.174859714483739	-0.47658325312885	0.124774999695457	0.153123517813483	-0.156864394529799	-0.462033987134017	0.145592457743902	0.154713277641032	-0.335644021731291	-0.645743670949423	-0.0291699952642344	0.156981652130159	-0.211641088925124	-0.514477569896159	0.088903654908015	0.153636543525749	-0.189633716274078	-0.486098714936174	0.105684433675589	0.150694554222634	-0.254600527179492	-0.563430132045404	0.0508410691126261	0.156398034314264	-0.173788752517168	-0.474415599179433	0.124947016102629	0.152617331791913	-0.466489888202115	-0.798486590934531	-0.142288993620319	0.16702186266826	0.0307012555229888	FALSE
Operative procedures - main OPCS4: L71.2 Percutaneous transluminal embolectomy of artery	41200	41200.L712	Categorical multiple	240	Health-related outcomes > Hospital inpatient > Summary Operations	2005	binary	64058/17(64075)	0.00480430209472408	1.56140552886063	0.441645816326442	3.028993115676	0.636295021729123	0.000259411999467873	FALSE	binary	383248/61(383309)	0.080147636766323	-0.015431778657896	-0.0330255334524806	0.00184729916691603	0.0088684933854598	0.00536824382662753	FALSE	binary	390365/62(390427)	0.140284994013723	-1.00893748479358	-2.13871200410418	-0.0480376925170697	0.521075396983222	-1.46813920575208	-2.9356967889668	-0.348429977495912	0.63628125109229	-1.93233198634054	-3.7838639293747	-0.657247793607738	0.755963180793501	-1.06281877947586	-2.19258783925166	-0.10192660522993	0.52107191224016	-1.22599676008549	-2.48682203569618	-0.200601793810283	0.567029151432974	-1.12987835503077	-2.25965091442931	-0.168981165150105	0.52107411268988	-0.90401367962822	-1.94230131182285	0.00951444231191401	0.488038694123214	-0.802514658732091	-1.77291895925204	0.0745276964999684	0.463001246093435	-1.28554218597741	-2.54636406302179	-0.260152371112541	0.5670267950196	-1.29984709430973	-2.56066326688223	-0.274466122326185	0.567022925776058	-1.56142619361955	-3.02897763597823	-0.441727600148948	0.636275959698173	0.00955203639704274	FALSE
Operative procedures - main OPCS4: U17.5 Computed tomography of colon	41200	41200.U175	Categorical multiple	240	Health-related outcomes > Hospital inpatient > Summary Operations	2005	binary	64026/49(64075)	0.00481390526613777	0.838653082841514	0.250026838087206	1.47538906205732	0.310077509318868	0.000262737794332846	FALSE	binary	383009/300(383309)	0.0470373775079291	-0.00787301972305935	-0.0156685938520939	-0.000103028648736096	0.0039682455575196	0.00347306164738387	FALSE	binary	390121/306(390427)	0.13072723861773	-0.287431324383701	-0.81385376572589	0.225340881760769	0.263616282633342	-0.278283456636335	-0.812059522066957	0.239691965307278	0.266762900495028	-0.294316233070697	-0.820736868597903	0.218454059587252	0.263615481995191	-0.340869919885801	-0.867283732177149	0.171893144545885	0.263611576837337	-0.242715922806197	-0.762296414423282	0.265199478171644	0.26068357578809	-0.328950246938215	-0.842121088012443	0.174392454305804	0.257928467823693	0.0799849689492779	-0.379843469575445	0.54466758023714	0.234802773242721	-0.545921819085965	-1.096111802032	-0.0164247262584422	0.273754518992569	-0.563558334506044	-1.13305334517564	-0.0206261238973567	0.281939775913546	-0.394176271097017	-0.927934054485786	0.123779678550713	0.266752628129137	-0.838082310911919	-1.47483144829736	-0.249440953528738	0.310079093420162	0.00900739314930662	FALSE
Job coding	22601	22601.52232640	Categorical single	497	Online follow-up > Work environment > Employment history	130	binary	15670/14(15684)	0.00483913467746313	-1.79441839866629	-3.65529857973652	-0.494203963745434	0.764071591263306	0.000266063589197818	FALSE	binary	94058/63(94121)	0.0465639367122771	0.0174722990592897	0.000263751812293169	0.0351832960132697	0.00888118377849397	0.00342989121049905	FALSE	binary	95798/65(95863)	0.251323361679639	0.938976903793541	-0.596299899626123	2.88280879682879	0.83697983655796	0.8066575328052	-0.827801512923844	2.78313002227663	0.866347437097405	1.11781605065067	-0.350862750594817	3.03888709791925	0.816829746126172	0.89563019278581	-0.639637373017474	2.83945619798527	0.836975499527831	0.945448318287792	-0.589827665414175	2.88927998056251	0.836979580804717	0.594745625907643	-1.03965161957622	2.57117537581783	0.866316666905055	-0.0467101515662098	-2.16756534484614	2.07414518193589	1.00025742780195	0.982978359114889	-0.48565561747683	2.90402248242514	0.816809606066791	1.21217398667532	-0.208604412551715	3.11641490877454	0.802105705971285	1.23457983348883	-0.186219374426053	3.1388330086127	0.802114894828219	1.79380490679377	0.493569247986597	3.65469443029959	0.764107791631288	0.0160615075025154	FALSE
Job coding	22601	22601.91492705	Categorical single	497	Online follow-up > Work environment > Employment history	130	binary	15670/14(15684)	0.00491197448592853	1.79187199142038	0.491552818047547	3.65280267409956	0.764140749425284	0.000269389384062791	FALSE	binary	94059/62(94121)	0.152708421389538	-0.0124768422684045	-0.0297892118565275	0.00461885698331618	0.00875087789609335	0.00883698843032291	FALSE	binary	95800/63(95863)	0.0276272531853834	-0.661120656308832	-1.71730509979534	0.285977652285193	0.500609449212293	-0.285513229836198	-1.22373919735655	0.598484508378438	0.45713381551464	-2.44253448017911	-5.34532203570432	-0.817510119988896	1.04114976465835	-1.39331233756408	-2.87316836676046	-0.245529563754325	0.645966849730311	-1.35814738146765	-2.83799718302083	-0.210376608686031	0.645962160557083	-0.792027793326854	-1.84814091832288	0.154980726875386	0.50056630924196	-1.43286115232348	-2.91268818624414	-0.285127696169214	0.645946075146093	-0.968866052669456	-2.11505045913343	0.0241354169625566	0.532867816474822	-0.92088728717524	-2.06701824507895	0.072037639868279	0.532833365777355	-0.316595547254251	-1.21380995462557	0.544486711526485	0.441621422570748	-1.7918467531671	-3.65279028853065	-0.491500711968433	0.76414908585145	0.00235355877334967	FALSE
Other dietary supplements (pilot): Selenium	10854	10854.4	Categorical multiple	100690	UK Biobank Assessment Centre > Touchscreen > Health and medical history > Medication	100045	binary	542/18(560)	0.0050016824199008	-1.56145832563614	-3.0342012017986	-0.435898792618538	0.639601401450644	0.000272715178927764	FALSE	binary	3080/110(3190)	0.000641609524226457	0.0231168640494889	0.00975115946812277	0.0368656192048532	0.00690436183166188	0.000256864099464687	FALSE	binary	3149/115(3264)	0.00673646296959818	0.922816199164015	-0.370765523887918	2.46704052031814	0.696445994424239	1.19882831448278	-0.02583437166341	2.71447886236991	0.673542474406457	1.18573435825642	-0.0130391484189371	2.69011136415519	0.664643061487723	0.740750431876044	-0.604248763927878	2.30587885757236	0.713242473112356	0.129120451105488	-1.56719907432828	1.82545184293311	0.822025766055526	0.809690234794499	-0.483063675456947	2.35333443471833	0.696055299213912	1.23227033655901	0.033106322482214	2.73688965641602	0.664813384615787	1.18459642971863	0.0060412095387632	2.68024683823224	0.657735424526408	1.95226939867772	0.875668486280671	3.40258237813582	0.622244738161872	1.38719252498517	0.224990329893383	2.87588804046017	0.652195553814845	1.56490431580533	0.440405216798331	3.03690882053284	0.639108289479323	0.000848681044665121	FALSE
Average acceleration 01:00 - 01:59	90028	90028	Continuous		Additional exposures > Physical activity measurement > Acceleration averages	1009	cont	13814	0.00504051321188635	-0.0476675081197069	-0.0809844073133299	-0.0143506089260839	0.0169972404757806	0.000276040973792736	FALSE	cont	81718	0.0065137776860901	0.000652744176893571	0.000182511563827452	0.00112297678995969	0.000239915453342011	0.000904420652737006	FALSE	cont	83289	0.0323089281577974	0.0269429024409914	-0.0068349025784301	0.060720707460413	0.0172336401794912	0.0419247900556795	0.00761102981423505	0.076238550297124	0.0175070877715816	-0.00182319543463536	-0.0356828399888244	0.0320364491195537	0.0172753952045388	0.0182751317366796	-0.0149414713581223	0.0514917348314816	0.0169473115672154	0.0264654995462688	-0.0073611741320496	0.0602921732245872	0.0172585732644858	0.0167483693058732	-0.015788540083296	0.0492852786950423	0.0166005277324338	0.0228427576483509	-0.0102373122696811	0.0559228275663829	0.0168776515156027	0.0440074192584344	0.0113035052269953	0.0767113332898734	0.0166857345098289	0.0415913858258223	0.00845342695710084	0.0747293446945437	0.0169071868079634	0.0393612052894639	0.00615859218358111	0.0725638183953468	0.0169401737903525	0.0478396025683606	0.0145171270288091	0.0811620781079122	0.0170013283281236	0.00271665427184041	FALSE
Operative procedures - main OPCS4: S43.4 Removal of suture from skin NEC	41200	41200.S434	Categorical multiple	240	Health-related outcomes > Hospital inpatient > Summary Operations	2005	binary	64007/68(64075)	0.00507183761179392	0.698569170390417	0.206872620560479	1.21765312493088	0.256458688720945	0.000279366768657709	FALSE	binary	382964/345(383309)	0.365871011909264	-0.00334233013074991	-0.0105918442667367	0.00390476283311967	0.00369616524553901	0.0191871006734588	FALSE	binary	390074/353(390427)	0.175337689484066	-0.616029938766515	-1.12683220335398	-0.130279838592562	0.252891204095765	-0.408368530620485	-0.89132554413648	0.0572131256220553	0.240838415953215	-0.850385835937402	-1.40984621128234	-0.330127319974939	0.273712500011959	-0.441440973205939	-0.912914178300466	0.0157250741613496	0.235836178818538	-0.495335694315666	-0.984575313844622	-0.0251772790121774	0.243566374855063	-0.308807059422754	-0.748856835549461	0.125059369952156	0.222060960139211	-0.499149278873259	-0.97618203155475	-0.0379054561997213	0.238259110557451	-0.417670975593581	-0.874236895742328	0.0284922361860554	0.229317407821731	-0.590911801271634	-1.08685025460918	-0.115892156880356	0.246469020178542	-0.388759830103636	-0.850025945474705	0.0608838164021465	0.231376336282331	-0.696544415640625	-1.21560396820777	-0.204874621611515	0.256445508318171	0.0116081193403036	FALSE
Cappuccino intake	100290	100290	Categorical single	100006	Online follow-up > Diet by 24-hour recall > Hot/cold beverages yesterday	100104	ordcat	9677	0.00512307878775474	-0.255999574169245	-0.436826924783543	-0.0765640216699516	0.0918524501757147	0.000282692563522682	FALSE	ordcat	58194	0.0507115513990401	0.0024792777713003	-7.85013785094694e-06	0.00497317553478532	0.00127050725274457	0.00374071835606976	FALSE	ordcat	59280	0.451187215316031	0.124742733092259	-0.0618465271742953	0.312414450400353	0.0954823727157995	0.133252790825139	-0.0545369112807192	0.321675482862385	0.0959607780812934	0.190929483610214	0.00620163874183906	0.37665368402123	0.0944909459771696	0.166744477276563	-0.0158861147190601	0.350647658230988	0.0934749369137289	0.0928636480047019	-0.0936817490259546	0.279754337175261	0.0954473922914525	0.113951993493929	-0.0668099687826768	0.29635972662095	0.0926611515476832	0.203681942084679	0.023291818114721	0.385549127833801	0.0924622527530787	0.14266911612862	-0.0374342435524018	0.324235541164075	0.0922513910707408	0.192981631448851	0.0126865813862237	0.37512843677173	0.0925985676018518	0.164371105261598	-0.0166447213607725	0.346941962834357	0.0928601837424064	0.25392321483351	0.0748701914567799	0.434574133004333	0.0918233611866264	0.0264031672426615	FALSE
	20150	20150	Continuous		UK Biobank Assessment Centre > Physical measures > Spirometry	100020	cont	46918	0.00521387453763706	0.0189224322834177	0.00564586403462988	0.0321990005322054	0.00677370901856689	0.000286018358387655	FALSE	cont	282173	0.00155494365745999	-0.000298323082210182	-0.000483108681479858	-0.000113537482940507	9.42796949785576e-05	0.000392850975651874	FALSE	cont	287393	0.121599446321543	-0.00186341801754983	-0.0151461920119629	0.0114193559768633	0.00677702149408952	-0.00563397981154634	-0.019129822654648	0.00786186303155536	0.00688573163008151	-0.0135242806862881	-0.0268308569220218	-0.000217704450554392	0.00678916566676799	-0.00632726107114771	-0.0194425773972056	0.00678805525491017	0.00669158269807667	-0.014307806501711	-0.0275997271072915	-0.00101588589613061	0.00678168819853733	-0.010591042202582	-0.023453477565832	0.00227139316066803	0.00656255997126405	-0.0144076060903667	-0.0274477508183616	-0.00136746136237184	0.00665322929870148	-0.0149815752232992	-0.0278818422194522	-0.00208130822714621	0.00658186209817278	-0.00750835305960144	-0.0206224636995527	0.00560575758034979	0.00669096754339111	-0.0140907588827527	-0.0272023621989638	-0.000979155566541571	0.00668968827846599	-0.0187577365866247	-0.0319412794792824	-0.00557419369396705	0.00672639266386463	0.00841025416684894	FALSE
Time spent using computer	1080	1080	Integer	100329	UK Biobank Assessment Centre > Touchscreen > Lifestyle and environment > Physical activity	100054	ordcat	49739	0.00528389581366017	0.0463533409857455	0.0137774569209615	0.0789306833140005	0.0166193535823301	0.000289344153252627	FALSE	ordcat	296531	0.0187240604330992	-0.000549060154580717	-0.00100581202608645	-9.23130583382701e-05	0.000233560714283998	0.00167932999481955	FALSE	NA	NA	NA	NA	NA	NA	NA	NA	NA	NA	NA	NA	NA	NA	NA	NA	NA	NA	NA	NA	NA	NA	NA	NA	NA	NA	NA	NA	NA	NA	NA	NA	NA	NA	NA	NA	NA	NA	NA	NA	NA	NA	NA	NA	NA	NA	NA	NA	NA
Job code at visit	20277	20277.5113	Categorical single	2	UK Biobank Assessment Centre > Verbal interview > Employment	100073	binary	41221/176(41397)	0.00537335823172754	-0.426005460919388	-0.733321232874058	-0.125270737400498	0.154819393158516	0.0002926699481176	FALSE	binary	248142/1104(249246)	0.064703899695297	0.00383627693496728	-0.000233778135595269	0.0079156398621708	0.0020786165065533	0.00456743222241409	FALSE	binary	252672/1120(253792)	0.380534648120007	0.198320133542538	-0.120902630741964	0.520670444952528	0.16332328340738	0.34747403428379	0.0353615623393696	0.664067159959552	0.160060257045668	0.238010047880174	-0.0793225306383649	0.558832599840939	0.162456660479359	0.332054017406931	0.0267685338200757	0.643084645743692	0.156916901688358	0.195116295298749	-0.124104224268006	0.517464518524882	0.163322171530508	0.292078540843766	-0.0105048981016657	0.600899522687156	0.155670376456504	0.360479473282769	0.0585107060746017	0.668801734832212	0.155387953227449	0.343131310935528	0.0430299409707385	0.649924458654135	0.154525862402243	0.196513841635816	-0.118088130806012	0.515118956489975	0.161201675020563	0.287458380363626	-0.0199550361564676	0.600222150990794	0.157896505848263	0.426277722701581	0.125535006919484	0.733600415510799	0.154823216837212	0.0228618924712367	FALSE
Had major operations	2415	2415	Categorical single	100603	UK Biobank Assessment Centre > Touchscreen > Health and medical history > Operations	100047	binary	10515/18747(29262)	0.00551540341110174	0.0683744033230914	0.0200854423600294	0.116674079455626	0.0246400198249661	0.000295995742982573	FALSE	binary	63491/111387(174878)	0.219270934913933	-0.000423152535088561	-0.0010983076136102	0.000251961006819126	0.000344461226957231	0.0120208081505785	FALSE	binary	64698/113462(178160)	0.222730171646382	-0.0744674449447082	-0.123082630629933	-0.0258591595443664	0.0248019936202509	-0.052956117964448	-0.102363702690838	-0.00354637895294846	0.025208574367304	-0.0363751304105629	-0.0851716515981483	0.0124198482711645	0.0248958703544159	-0.0664362627489704	-0.114502894964194	-0.0183803749743622	0.0245211437100083	-0.0532917236857106	-0.10204444985359	-0.00454281325941003	0.0248729498071824	-0.0468486104241579	-0.0941216327564184	0.000408278537754219	0.0241148714769046	-0.0550162952016278	-0.10281324816966	-0.00723146674643951	0.0243832016147603	-0.0356265956806468	-0.0829483229168954	0.0116804508261319	0.0241400892661142	-0.0615412992966926	-0.109532200933082	-0.0135615286136428	0.0244824076940354	-0.0447542705821567	-0.0926437431691904	0.00312454784017498	0.0244307789283268	-0.0680128216678776	-0.116248463617254	-0.0197865300571499	0.0246077269211491	0.0144713242049084	FALSE
Operative procedures - secondary OPCS4: W28.1 Application of internal fixation to bone NEC	41210	41210.W281	Categorical multiple	240	Health-related outcomes > Hospital inpatient > Summary Operations	2005	binary	63528/547(64075)	0.00565995380368116	-0.238932654994604	-0.409565346953143	-0.0695263174925468	0.0866950859542987	0.000299321537847546	FALSE	binary	379970/3339(383309)	0.141788872510422	0.00175595990911371	-0.000586417371637891	0.00410035150958619	0.00119555822494942	0.00829304092557417	FALSE	binary	387029/3398(390427)	0.0560401404171417	0.0796152532528184	-0.0980012451275631	0.257568220722148	0.0906498880324614	0.181267177918389	0.00583753666533383	0.357276661815967	0.0895982539894607	0.280096262855467	0.110932891117936	0.450512140553429	0.0865780199913079	0.105771399326503	-0.0685009333988226	0.280745400777141	0.089039804682193	0.109399648477611	-0.0670038947554937	0.28627381419118	0.0900663661452853	0.19634445394079	0.0286679242671214	0.365425814583186	0.0858593732005469	0.0744969396874076	-0.100078339809998	0.249739865419096	0.0891854066574398	0.169490659799255	0.000746412493637391	0.339527098613275	0.0863745525728631	0.0934356747131751	-0.0811474467650552	0.268686406367135	0.0891894063280029	0.197570054013047	0.0274184141591541	0.36886689817162	0.0870540250554737	0.238960782669186	0.0695639387280956	0.409583994639281	0.0866902575058492	0.00436589527100923	FALSE
Operative procedures - main OPCS4: U25.8 Other specified breath tests	41200	41200.U258	Categorical multiple	240	Health-related outcomes > Hospital inpatient > Summary Operations	2005	binary	64061/14(64075)	0.00572281205759692	-1.76275896793518	-3.62329223953681	-0.463244708763829	0.763806723886384	0.000302647332712518	FALSE	binary	383250/59(383309)	0.0209858135474415	0.0210091597710108	0.00313791159092788	0.0395004711516155	0.00924606071619433	0.00183042652391642	FALSE	binary	390366/61(390427)	0.100459756771452	0.414789503717708	-1.38296018620023	2.44198383865267	0.9128995494568	1.16561922851685	-0.302426202964645	3.08631056544089	0.816529959679621	0.709641282819579	-0.924267087611565	2.68573181788446	0.866057937367432	0.370710617925928	-1.42703562638962	2.39790227162833	0.912897497343321	0.012528201768937	-2.10798401571958	2.13304039850496	1.00001487670096	0.798806606886824	-0.735882674438134	2.74226419840251	0.836688923006506	1.44512465219051	0.0891619355629995	3.32610164196974	0.781767100581994	0.590341436450074	-1.04355954567053	2.56642684507856	0.86605420132629	1.2088811132421	-0.211262685785393	3.11275802924158	0.801814342866511	0.645713004595814	-0.988187108187634	2.62179777545329	0.866053783294454	1.76433478132814	0.464843576891026	3.62485694018127	0.763797174297929	0.00704755238636861	FALSE
Operative procedures - main OPCS4: T59.4 Excision of ganglion of foot	41200	41200.T594	Categorical multiple	240	Health-related outcomes > Hospital inpatient > Summary Operations	2005	binary	63979/96(64075)	0.00590452791720768	-0.575401165418232	-1.00409148407672	-0.16378972117492	0.213551607473545	0.000305973127577491	FALSE	binary	382706/603(383309)	0.803522319675968	0.000696366390378254	-0.00478750245400042	0.00618883199693137	0.00279919247851217	0.040526247625626	FALSE	binary	389811/616(390427)	0.0675987939320122	0.379135133329619	-0.0546237204761195	0.824478577543246	0.223346601183473	0.582717970301765	0.163677512043544	1.01702102010501	0.216844497147038	0.436190537670773	0.00844189564568602	0.877036397696599	0.220694972478841	0.481405082579397	0.0623818010861547	0.91569215128963	0.216835780695611	0.441054617323928	0.013304156554988	0.881902197405585	0.220695896473889	0.350504079337596	-0.0735635755859804	0.78858467688475	0.219067077715679	0.589288114647991	0.181621767461631	1.01498888093129	0.21179680090224	0.257553902093834	-0.176186301295854	0.702879643040467	0.223336368746228	0.260918205311231	-0.179554123605342	0.711264871936585	0.226301276353635	0.0908628466791376	-0.36890561524515	0.555486724712138	0.234759119914074	0.576376761238458	0.164763851000954	1.00506874308625	0.213550290028248	0.00508333697887047	FALSE
Weighted-mean OD in tract superior thalamic radiation (right)	25701	25701	Continuous		UK Biobank Assessment Centre > Imaging > Brain MRI > Diffusion brain MRI > dMRI weighted means	135	cont	5595	0.00592674430616828	-0.0676949553255932	-0.115921793901782	-0.0194681167494043	0.0246006552330422	0.000309298922442464	FALSE	cont	33358	0.627742393543825	-0.000167372429005806	-0.000843945469119255	0.000509200611107643	0.000345184143016601	0.0318489898117769	FALSE	cont	33951	0.0201742755475121	0.0651042484909111	0.0163920243562806	0.113816472625542	0.0248527458647893	0.0579282605169316	0.00846457203687839	0.107391948996985	0.0252361394119947	0.0372276967500617	-0.0111561047869119	0.0856114982870352	0.024685186212139	0.0403804044745089	-0.00765176640326912	0.0884125753522868	0.0245057859164945	0.0598436205503183	0.0111995121174683	0.108487728983168	0.0248179935565992	0.012866624603062	-0.0341445565242188	0.0598778057303427	0.0239848817851304	0.00473771106080829	-0.0428682337361747	0.0523436558577913	0.0242883273903211	0.0167562849467966	-0.0307475095759876	0.0642600794695807	0.024236210804602	0.0113420029054889	-0.0365976822815916	0.0592816880925694	0.024458600155469	0.0449586371306668	-0.00285336947507971	0.0927706437364133	0.0243934591484499	0.0678384787000684	0.0196844600608643	0.115992497339273	0.0245679520668338	0.0018548492934949	FALSE
Operative procedures - main OPCS4: W89.1 Endoscopic chondroplasty NEC	41200	41200.W891	Categorical multiple	240	Health-related outcomes > Hospital inpatient > Summary Operations	2005	binary	63991/84(64075)	0.00600087826144108	-0.615706340815384	-1.07824659592103	-0.174141346249445	0.229604790343569	0.000312624717307436	FALSE	binary	382805/504(383309)	0.883366181083042	0.000448976882521978	-0.00554713741966692	0.00645474427230151	0.00306044767811015	0.0443058193748921	FALSE	binary	389913/514(390427)	0.0960254567755899	0.575793420214367	0.127198010733749	1.04353364912456	0.232689056391972	0.413969336713948	-0.0576612133061736	0.898598584561706	0.242749897200823	0.362636367763917	-0.108987487524906	0.847259329044009	0.242745810600086	0.382483358754283	-0.0812147965966734	0.861319396343543	0.239292068864403	0.578970633038583	0.130375105618448	1.04671098538593	0.232689168741726	0.254413318615558	-0.214438283310825	0.737011727999269	0.241535401110267	0.335265144127769	-0.130956049681832	0.815944892886867	0.240391374324145	0.400599260796038	-0.0539571740110721	0.87272810359854	0.235297620151622	0.0231872634643532	-0.484703137427241	0.53394599968699	0.258417732506645	0.222614638037081	-0.258051473175709	0.713802909844954	0.246670720760916	0.614515802757253	0.172953625468702	1.07705358209889	0.22960199177	0.00677413710136052	FALSE
Operative procedures - secondary OPCS4: E63.2 Endobronchial ultrasound examination of mediastinum	41210	41210.E632	Categorical multiple	240	Health-related outcomes > Hospital inpatient > Summary Operations	2005	binary	64065/10(64075)	0.00610729418471473	2.21693877717564	0.545179442198978	5.13161396120148	1.05413604051808	0.000315950512172409	FALSE	binary	383231/78(383309)	0.177820467680679	-0.0104801229095093	-0.0258689279414482	0.00475973554912396	0.00779462510330257	0.0100759799689173	FALSE	binary	390349/78(390427)	0.483660565639813	-0.230090756582217	-1.25911413260714	0.7573516906484	0.504040873285302	-0.515875915985851	-1.69612309184158	0.547124742797787	0.557855530802548	0.0140606099177486	-0.926631762772742	0.954753091273713	0.471497795329601	-0.620575055282668	-1.80081335966404	0.442414624804784	0.557850116077555	-0.560538089782109	-1.74078463273204	0.502461843325237	0.557855148623057	-0.349142677486514	-1.37816498859037	0.638298730375974	0.50404029707881	-0.174499649777339	-1.15429865347492	0.78712705354623	0.485999784061043	-0.227532238293478	-1.20732708873	0.734090090751681	0.485997486404484	-0.282734545264122	-1.3117581561583	0.704708247703915	0.504041027361486	-0.297186621275155	-1.32620325266453	0.690248409395154	0.50403704569108	-2.21714885208358	-5.13186358439971	-0.54541371652196	1.05251169864564	0.0279955378625487	FALSE
Length of time at current address	699	699	Integer	100290	UK Biobank Assessment Centre > Touchscreen > Sociodemographics > Household	100066	cont	62603	0.00618637245775134	-0.0201633178482413	-0.0345986839091695	-0.00572795178731316	0.00736497561387464	0.000319276307037382	FALSE	cont	374562	0.118608299463252	0.000161809676132678	-4.14037377928783e-05	0.000365023090058234	0.000103681883368738	0.00719867035054395	FALSE	cont	381511	0.0968300877758841	0.00670837182890343	-0.00790659203168995	0.0213233356894968	0.00745672757632049	0.0181230530358335	0.00331111538083348	0.0329349906908335	0.00755722593803897	0.013338754860962	-0.00126883819954929	0.0279463479214733	0.00745296690686171	0.0176862757277324	0.00325646409173727	0.0321160873637275	0.00736226071946417	0.0024396328297976	-0.0121851399458501	0.0170644056054453	0.00746173220090097	0.00514338674503703	-0.00902511938387104	0.0193118928739451	0.00722893955636543	0.0141199016839504	-0.000235346381422447	0.0284751497493233	0.00732421750303535	0.00869386726382314	-0.00549018370849343	0.0228779182361397	0.00723687071949518	0.0156389357023848	0.00122678630983269	0.0300510850949369	0.00735324923377063	0.0083390245290285	-0.00606032384124686	0.0227383728993039	0.00734671800066418	0.0201459263877522	0.00566646700179821	0.0346253857737062	0.00738759158923244	0.00683756944748239	FALSE
Operative procedures - OPCS4: V11.8 Other specified fixation of bone of face	41272	41272.V118	Categorical multiple	240	Health-related outcomes > Hospital inpatient > Summary Operations	2005	binary	64065/10(64075)	0.00619577218435184	2.2137991389768	0.541997505309681	5.12848888749475	1.05414351217004	0.000322602101902355	FALSE	binary	383207/102(383309)	0.0281161171150252	-0.0149734111385326	-0.0285236304695929	-0.00160294650180841	0.00685448098034904	0.00226644793645312	FALSE	binary	390324/103(390427)	0.146963415168268	0.213766111937445	-0.668598181139786	1.12248745014315	0.449573642107608	0.177987762021998	-0.730861150171906	1.10134569024028	0.459575424928764	0.223237930504908	-0.659131722608975	1.13196471069366	0.44957653638173	0.0727485559308711	-0.836089061457715	0.996095461345551	0.459569441188377	-0.233374668606886	-1.26240979220643	0.754080380660907	0.504047651822552	0.255956484445214	-0.584880308998927	1.14133372717358	0.433733325867175	-0.307724552651064	-1.33675292395042	0.679723252613881	0.504043865742181	-0.353136935456778	-1.38216375745425	0.634309235610864	0.504043003673562	-0.159646200985699	-1.13945997515966	0.801995747691245	0.486008061940511	-0.051641947940044	-0.992343414192416	0.889059413996509	0.471502802717527	-2.21688951092086	-5.13160764136718	-0.545144014257085	1.05251917585731	0.00991294457325342	FALSE
Treatment/medication code: solpadeine tablet	20003	20003.1141168648	Categorical multiple	4	UK Biobank Assessment Centre > Verbal interview > Medications	100075	binary	64026/17(64043)	0.00624632473835199	-1.51814957124621	-2.98568102037107	-0.398485001030583	0.636264170384536	0.000325927896767327	FALSE	binary	382950/73(383023)	0.640081909570632	0.00376274868532067	-0.0119967529468205	0.0196564453232898	0.00805370050892545	0.0325030219305819	FALSE	binary	390063/75(390138)	0.000346455660106236	0.706617626832337	-0.625939684956268	2.2624695653041	0.707156970335809	1.26965583290814	0.0850992404401296	2.76496719909664	0.658335093459904	-1.08787700973558	-4.09442201403877	0.967673130282854	1.15372804728903	1.16818702120999	-0.0163624502401182	2.66349389630103	0.658331950871354	1.31540325886743	0.151395063535226	2.80201997645285	0.65139428366704	-0.112361900216071	-1.79944710631957	1.57472330291402	0.816539080013029	-0.0597823604515072	-1.74686357574261	1.62729884960109	0.816537006114399	0.179807977843426	-1.33243153615708	1.80463451751994	0.76380587749139	-0.446766223268526	-2.47395293241214	1.35097376356008	0.912893273554924	0.934387008178848	-0.306202687295582	2.45295988399914	0.677052854001381	1.51530325673935	0.395638354897577	2.98283483991397	0.636264171562998	0.000223106872566604	FALSE
Operative procedures - OPCS4: T64.4 Insertion of tendon into bone NEC	41272	41272.T644	Categorical multiple	240	Health-related outcomes > Hospital inpatient > Summary Operations	2005	binary	64042/33(64075)	0.00626577261270543	1.00724656948905	0.275993218387677	1.82872351351902	0.39096725867472	0.0003292536916323	FALSE	binary	383070/239(383309)	0.0870626507436691	-0.00760204087616952	-0.01633985786267	0.00110535513886668	0.00444683842721975	0.00571792436539458	FALSE	binary	390185/242(390427)	0.14441903147136	0.203235868277116	-0.336550670074483	0.752293471955528	0.276074663031804	-0.222171792137533	-0.847310793027521	0.385008333579395	0.311914828826115	-0.334044897860516	-0.971734311487787	0.28145459980665	0.317106118134397	-0.122867804087824	-0.708103060718383	0.457473377264717	0.295273630942444	-0.389304521672561	-1.04093473669547	0.235374583167493	0.322851281383318	-0.456651023004383	-1.09433349948233	0.158841069399672	0.317100196796194	-0.146543667915788	-0.731776478242103	0.433795026485492	0.295272289458434	-0.108415862925878	-0.678221708552995	0.461389957530909	0.28878476762126	-0.223589809752425	-0.82698927746232	0.369038681085224	0.302872921787192	-0.046668367679679	-0.616479796809624	0.523143079679252	0.288787768657025	-1.00584790928093	-1.82730394264423	-0.274623547575911	0.390799206166033	0.00977295594732928	FALSE
Operative procedures - OPCS4: D06.1 Biopsy of lesion of external ear	41272	41272.D061	Categorical multiple	240	Health-related outcomes > Hospital inpatient > Summary Operations	2005	binary	63989/86(64075)	0.006298254874218	-0.60449650041342	-1.06028825661206	-0.168596586921806	0.226518130647661	0.000332579486497273	FALSE	binary	382818/491(383309)	0.00948132226636054	0.00807133685563942	0.00196964454510133	0.0142065912038034	0.00312046857946418	0.00110300466240718	FALSE	binary	389925/502(390427)	0.0860810414993673	0.287689477370639	-0.186153942499108	0.77143037773803	0.243126197391833	0.39098287856422	-0.0769369119390628	0.870406625739036	0.240548091999969	-0.0535943558868626	-0.573515885554277	0.463259632633192	0.263025625012388	0.418738196813385	-0.0341314972825066	0.887110821455154	0.23397107104627	0.321528634733089	-0.149280618739342	0.80305908004951	0.241805919579125	0.141181683696714	-0.335814436315109	0.627209092974409	0.244494627700674	0.233845950182587	-0.23693926444004	0.715353187824918	0.241793670973658	0.203708670915472	-0.26416094710045	0.683084296458585	0.240522589941702	0.464838571056715	0.0162185247211404	0.930075745110253	0.232109002151956	0.524037116235691	0.0830337304763755	0.983632612350934	0.228764533384453	0.603885976222114	0.167919633227618	1.05973880259095	0.226548929794695	0.00619012205258323	FALSE
Operative procedures - main OPCS4: M43.3 Endoscopic overdistension of bladder NEC	41200	41200.M433	Categorical multiple	240	Health-related outcomes > Hospital inpatient > Summary Operations	2005	binary	64037/38(64075)	0.00648140322977787	0.926537148944107	0.252516939284652	1.67037221480097	0.357731613855672	0.000335905281362246	FALSE	binary	383067/242(383309)	0.332718366590908	-0.00427580041461274	-0.0129396391282262	0.00437848819107211	0.0044145377782383	0.0175790018994992	FALSE	binary	390182/245(390427)	0.269007448982283	-0.393258434361563	-1.00639055520139	0.195946354134252	0.304429317967875	-0.593833246130559	-1.26762887725545	0.0354863807773514	0.329472392230463	-0.45415181419763	-1.08008194786567	0.143622285079858	0.309749263010577	-0.0744274671087763	-0.617448767203239	0.466755782760229	0.274919310377927	-0.285922952430528	-0.876882680492456	0.28829441197304	0.295164414861188	-0.3182395668301	-0.890626670213668	0.243279263351905	0.287354817839605	0.0112393775492103	-0.514583036555896	0.540356180231503	0.267583475947266	-0.360856933374174	-0.942125758403118	0.206746295328089	0.291093602699928	-0.342557662276589	-0.933508749841193	0.23165057171974	0.295159788684469	-0.346041749525385	-0.936990712730314	0.228164269464702	0.29515865838066	-0.924788881461892	-1.66863081707009	-0.250758480336622	0.357812311276095	0.0169451857036616	FALSE
Operative procedures - OPCS4: K34.1 Annuloplasty of mitral valve	41272	41272.K341	Categorical multiple	240	Health-related outcomes > Hospital inpatient > Summary Operations	2005	binary	63975/100(64075)	0.00657104953627673	-0.55578524797161	-0.973901932463905	-0.153275495506105	0.208603667396072	0.000339231076227218	FALSE	binary	382813/496(383309)	0.0610579689317992	0.00578929687279283	-0.000268165941742955	0.0118729118153147	0.00309608431714573	0.00439906751856329	FALSE	binary	389918/509(390427)	0.250183838315341	-0.0647677142216392	-0.541366246725293	0.408580018529159	0.241212423850635	0.101886693632635	-0.358926786220531	0.563666429657913	0.23432920093783	0.169077132336409	-0.275822890700239	0.619081529929111	0.227353418542606	0.0732737706306184	-0.377546447677947	0.527667858201581	0.229951547536777	0.134918636839262	-0.315915434384402	0.589326543580848	0.229958700787309	-0.0178454025754058	-0.471824417790271	0.438883259874769	0.231335366183115	0.211340198855816	-0.220733701320072	0.651773922634193	0.221705167945119	0.114201211898846	-0.322676655342572	0.558224199546691	0.223822236150201	0.1932069946586	-0.243687984472463	0.637246795066785	0.223830997203636	0.0838155214795638	-0.363971981862613	0.5359610065287	0.22862067281847	0.556069390061055	0.153616713117957	0.974133407362654	0.208575286945188	0.0159871385449932	FALSE
Operative procedures - secondary OPCS4: Z75.8 Specified bone of pelvis NEC	41210	41210.Z758	Categorical multiple	240	Health-related outcomes > Hospital inpatient > Summary Operations	2005	binary	64032/43(64075)	0.00696406249870738	0.858261412721138	0.229393234502142	1.54351218960223	0.332134788513001	0.000342556871092191	FALSE	binary	382983/326(383309)	0.041696768701071	-0.00774542648016368	-0.0152225917114378	-0.000291108635872961	0.00380690926044225	0.00312553963046106	FALSE	binary	390101/326(390427)	0.058442247057718	-0.292112134079462	-0.853844408353747	0.253975616801156	0.280819510237084	0.0360412485542739	-0.478165629986873	0.548766138135029	0.260556676008129	0.249891215110283	-0.226867029049784	0.735689310140494	0.244378089854718	-0.103044226899815	-0.622719274212712	0.413560316053779	0.262901865234262	-0.0461867886673915	-0.565871305264616	0.470427427744495	0.262906844041046	-0.0715639953242825	-0.575744219697029	0.434002580185843	0.256241953694622	0.00694965000496814	-0.492652203199427	0.509237003876988	0.25426823071466	-0.465749683154331	-1.03652241873745	0.0865807476911719	0.284638933750568	-0.141734844824076	-0.667256131366334	0.379009582009985	0.265406426611483	-0.152559623377639	-0.678077905722365	0.368181656450496	0.265404826706023	-0.857813084873045	-1.54307018036442	-0.228937565993631	0.332138254137313	0.00451463318605363	FALSE
Operative procedures - OPCS4: Z75.8 Specified bone of pelvis NEC	41272	41272.Z758	Categorical multiple	240	Health-related outcomes > Hospital inpatient > Summary Operations	2005	binary	64032/43(64075)	0.00696406249870738	0.858261412721138	0.229393234502142	1.54351218960223	0.332134788513001	0.000345882665957164	FALSE	binary	382983/326(383309)	0.041696768701071	-0.00774542648016368	-0.0152225917114378	-0.000291108635872961	0.00380690926044225	0.0031276981523053	FALSE	binary	390101/326(390427)	0.058442247057718	-0.292112134079462	-0.853844408353747	0.253975616801156	0.280819510237084	0.0360412485542739	-0.478165629986873	0.548766138135029	0.260556676008129	0.249891215110283	-0.226867029049784	0.735689310140494	0.244378089854718	-0.103044226899815	-0.622719274212712	0.413560316053779	0.262901865234262	-0.0461867886673915	-0.565871305264616	0.470427427744495	0.262906844041046	-0.0715639953242825	-0.575744219697029	0.434002580185843	0.256241953694622	0.00694965000496814	-0.492652203199427	0.509237003876988	0.25426823071466	-0.465749683154331	-1.03652241873745	0.0865807476911719	0.284638933750568	-0.141734844824076	-0.667256131366334	0.379009582009985	0.265406426611483	-0.152559623377639	-0.678077905722365	0.368181656450496	0.265404826706023	-0.857813084873045	-1.54307018036442	-0.228937565993631	0.332138254137313	0.0045168205083337	FALSE
HTLV-1 env antigen for Human T-Lymphotropic Virus 1	23023	23023	Integer		Biological samples > Assay results > Blood assays > Infectious Diseases > Infectious Disease Antigens	1307	cont	1178	0.00701309847940325	-0.156285862890125	-0.270029835832641	-0.0425418899476089	0.057973875400307	0.000349208460822136	FALSE	cont	7077	0.128321764334304	0.00124060366057667	-0.00035889544304392	0.00284010276419726	0.000815946314981472	0.00764332585045761	FALSE	cont	7225	0.0493380413203854	0.118728430302322	0.00471702918442246	0.232739831420221	0.0581603872745198	0.0623537901011791	-0.0550842092558694	0.179791789458227	0.059908390357273	0.0835871232480298	-0.0311561326823494	0.198330379178409	0.0585337267730717	0.0377174334515648	-0.0760676930486684	0.151502559951798	0.0580449582975507	0.035053623487188	-0.0805806979823107	0.150687944956687	0.0589882840921996	0.143265578364625	0.0313706408695028	0.255160515859747	0.0570807203048465	-0.00257910379153564	-0.115780439606132	0.11062223202306	0.0577471504289428	0.0314600349883456	-0.0808641411796411	0.143784211156332	0.0572996868924179	0.0916385949537014	-0.0236973349839048	0.206974524891308	0.0588360662711383	0.108047384841174	-0.00546163336855979	0.221556403050907	0.0579041077777982	0.16076042638004	0.0468067102697395	0.27471414249034	0.0581309605474646	0.0039459293932368	FALSE
Date A59 first reported (trichomoniasis)	130102	130102	Date		Health-related outcomes > First occurrences > Certain infectious and parasitic diseases	2401	binary	64065/10(64075)	0.00718859241828585	-2.18050132059781	-5.09521977368536	-0.508616862636043	1.05418271368089	0.000352534255687109	FALSE	binary	383259/50(383309)	0.15986848661855	0.0137736356348817	-0.00539829548300418	0.0334454508690856	0.00987176662252572	0.00921688827490934	FALSE	binary	390376/51(390427)	0.12561883714525	1.39729293539926	-0.513808382607809	4.37093720539188	1.11807036687321	0.754919508548013	-1.59083527451276	3.8238967953438	1.22477757091133	1.7994364609962	0.0322144385570866	4.73789505782655	1.08016005826982	1.90881839581442	0.182480613978501	4.83700496245244	1.06908087442652	1.11083673920349	-0.94474941480334	4.11737195274565	1.15473597008483	-0.115981011893667	-3.34636660378204	3.1144045783739	1.41423009722797	1.73094648441288	-0.036271333136447	4.66940344061959	1.08015847248272	1.27717561245218	-0.633917752349808	4.25081639424722	1.11806704500273	1.05514851702356	-1.00043312321094	4.06168152626155	1.15473389448506	1.56480569819547	-0.259931854653713	4.51762893349694	1.09547981590772	2.16886531666047	0.497093388759512	5.08354510102782	1.05413284406435	0.00866398355133645	FALSE
Mean thickness of parstriangularis (right hemisphere)	26875	26875	Continuous		UK Biobank Assessment Centre > Imaging > Brain MRI > T1 structural brain MRI > Freesurfer desikan white	192	cont	5961	0.00720764791781272	-0.066481676755629	-0.114984781636333	-0.0179785718749246	0.0247419086584694	0.000355860050552082	FALSE	cont	35529	0.17246543577764	0.000475160035985953	-0.00020749901732668	0.00115781908929859	0.000348289968580808	0.00982559143498532	FALSE	cont	36160	0.00113354057349432	0.0508664789589805	0.00157815797664977	0.100154799941311	0.0251467225576261	-0.00639314754532451	-0.0562211023309338	0.0434348072402848	0.025422041766382	-0.00973671279122425	-0.0585228556534045	0.039049430070956	0.0248905131025209	0.0214213428244339	-0.0269733138102373	0.069815999459105	0.0246907782494746	0.0707964615297215	0.0216357532205823	0.119957169838861	0.0250816150347155	0.0123482019964687	-0.0350662901346305	0.0597626941275679	0.0241907018755808	0.0084632903720297	-0.0394750923680478	0.0564016731121072	0.0244579889637177	0.0135636719075139	-0.0342978992032334	0.0614252430182612	0.0244187999490897	-0.0112783243834679	-0.059730466070922	0.0371738173039862	0.0247201069148609	0.0514638688562516	0.00323784093883913	0.099689896773664	0.0246047444896784	0.0641348384782351	0.0155902831396713	0.112679393816799	0.0247672560244	0.000360908176210683	FALSE
Operative procedures - secondary OPCS4: H23.7 Endoscopic mucosal resection of lesion of lower bowel using fibreoptic sigmoidoscope	41210	41210.H237	Categorical multiple	240	Health-related outcomes > Hospital inpatient > Summary Operations	2005	binary	64065/10(64075)	0.00728023906620695	-2.17742935594764	-5.09210133626658	-0.505679771029861	1.05413294139508	0.000359185845417055	FALSE	binary	383272/37(383309)	0.0278854495976594	0.0254467126000277	0.00272435834897503	0.0493588423056469	0.0118334346257988	0.00225997237092039	FALSE	binary	390389/38(390427)	0.037921709149567	0.712516854758646	-1.63322850046769	3.78148848593437	1.22477985662017	1.17108389328033	-0.884491250676707	4.17761357514625	1.15473823697695	0.0151636124506472	-3.21521497161546	3.24554219928296	1.41424126989671	1.91291662567239	0.186593805687616	4.84109757834697	1.06908282249106	0.717832028831007	-1.6279160063896	3.7868053268074	1.22478130560576	-0.103766379341181	-3.33414537295517	3.12661263300397	1.41423830798996	-0.0568012988802645	-3.28717807834041	3.17357548653403	1.41423836729704	0.991104199232999	-1.06446308466048	3.99763001122488	1.15473461451537	1.06321613274248	-0.992358114166244	4.06974538181295	1.15473782897327	1.56147933659175	-0.26324516908188	4.51429740971273	1.09548205585702	2.17715395720947	0.505407917161423	5.09182473934345	1.05413120544816	0.00309287370401155	FALSE
Type of cancer: ICD10	40006	40006.C432	Categorical single	19	Health-related outcomes > Cancer register	100092	binary	64065/10(64075)	0.00728118348719696	-2.17747307864279	-5.09216226993786	-0.505673284578737	1.05414396989849	0.000362511640282027	FALSE	binary	383232/77(383309)	0.00283724088304865	0.0238726655601132	0.00810964406914176	0.0401742208885957	0.00815909268354032	0.000550423070281471	FALSE	binary	390349/78(390427)	0.0911646759578505	1.12234930702074	-0.933267298074966	4.12889931591297	1.15475519346563	2.02310465646192	0.296712216011474	4.9513106080503	1.06910600834808	1.40166109585394	-0.509474057181114	4.37532027119605	1.11808971088446	1.06696990408789	-0.988642365525766	4.07351777819983	1.15475319536092	1.97780762788297	0.251417193611615	4.90601287076682	1.06910528251781	2.20535192898759	0.552595726487021	5.11521941714975	1.04886600989714	1.89161046747044	0.165231035411183	4.81981174669489	1.06910124496273	2.08901631953469	0.417215848759613	5.00370570768695	1.05414796083082	1.91726597287914	0.190880582231047	4.84546940840014	1.06910343876754	2.35153703919239	0.714336853850784	5.25742104888538	1.04452375902303	2.17590631793397	0.504097439654295	5.09059855651157	1.05415088820093	0.00650947110547268	FALSE
T. gondii seropositivity for Toxoplasma gondii	23062	23062	Categorical single	12	Biological samples > Assay results > Blood assays > Infectious Diseases	51428	binary	859/319(1178)	0.00735362690803474	-0.354407241693802	-0.615766151078382	-0.0950276131319387	0.132764060755738	0.000365837435147	FALSE	binary	5180/1897(7077)	0.661322413888126	0.00081143002712667	-0.0028184872892048	0.00444323440914115	0.00185230333394871	0.0335671731997928	FALSE	binary	5290/1935(7225)	0.170876779623344	0.10966382963731	-0.156655661683875	0.376966716714682	0.136041527415646	0.311675060685524	0.0435613494328277	0.58103927951086	0.137029053916278	0.207927034053381	-0.0573728769372359	0.474472448966995	0.135591260217417	0.270378569950633	0.00894166150836792	0.533477673177326	0.133730755436083	0.256153191057837	-0.00942880497767823	0.523067582499741	0.135758717718534	0.0352347138506203	-0.22892066596703	0.300412073556461	0.134946766481003	0.106671252494393	-0.158205932590089	0.372637967334085	0.135333542334185	0.144561981525613	-0.117021055644674	0.407572685745846	0.133742415501114	0.178660451806429	-0.0893096902392313	0.44759354283663	0.136878485143497	0.114618369900297	-0.150469169364659	0.380796927697383	0.135441416637654	0.354488390168387	0.0949366799367206	0.615996449905685	0.132847083679247	0.0113368913775756	FALSE
Qualifications (pilot): College or University degree	10722	10722.1	Categorical multiple	100658	UK Biobank Assessment Centre > Touchscreen > Sociodemographics > Education	100063	binary	372/181(553)	0.00749973510898587	-0.493593895208615	-0.860654123320251	-0.131236704780855	0.185888509722704	0.000369163230011973	FALSE	binary	2044/1129(3173)	0.358647554459419	0.00233621821686774	-0.00265114816137759	0.00732982270777738	0.00254567899546626	0.0188093593507166	FALSE	binary	2090/1157(3247)	0.00107739781356007	0.290909106981595	-0.0908573174044543	0.674678555894364	0.195078684906378	0.830596300950137	0.460562187520457	1.20599303338776	0.189993216516297	0.398573415345652	0.0325248487476516	0.768409051287939	0.187538514885634	0.0598038305773524	-0.328472939299891	0.448350863936948	0.197931231534021	0.632431085655289	0.254456786182967	1.01438059412374	0.193673311975208	0.397906285717187	0.0310959066142541	0.76843329777342	0.187908390142384	0.417095405033151	0.0456144552832393	0.791984076428126	0.190208829107441	0.385874264723801	0.0230526881373728	0.752673845888848	0.18594204987674	0.52147696751108	0.161330336820792	0.886293298741861	0.184762721281536	0.373030846853212	0.00558457053939008	0.744074951855907	0.188201393499849	0.490938194025095	0.129297357105515	0.857046139247742	0.185471291085767	0.000347784242530294	FALSE
	131664	131664	Date		Health-related outcomes > First occurrences > Digestive system disorders	2411	binary	64045/30(64075)	0.00765361349380721	1.03434027353066	0.264829019635656	1.90739118540942	0.412940427608486	0.000372489024876946	FALSE	binary	383091/218(383309)	0.0160327568735067	-0.0112156077355612	-0.0204048711393263	-0.00208479815076086	0.0046694155209021	0.00151959937834571	FALSE	binary	390207/220(390427)	0.0894769423106387	0.0154300768676414	-0.580069852340912	0.610930033741936	0.301622464809497	-0.191496008190382	-0.83861410996006	0.438323449455963	0.323025928560002	-0.135552973795583	-0.759098662040272	0.478710470430713	0.313292426903409	0.0517599257539542	-0.528582485859166	0.636996379898565	0.295272982688446	-0.433769089139968	-1.1272625161635	0.226088339285283	0.341973036201062	0.167830369514097	-0.383048168940922	0.732873031190592	0.282846784373638	-0.511239482625654	-1.20472344897565	0.148607496707742	0.341963458831228	-0.309866143829394	-0.944598574757601	0.311798378365784	0.317916719213224	-0.240254725819881	-0.874995213292935	0.381418257599787	0.317921937726051	-0.429760313902616	-1.10595963907631	0.218976666841977	0.334934263264238	-1.03495544018875	-1.90801373428403	-0.265439014573048	0.412645569761197	0.00639573034690931	FALSE
Job coding	22601	22601.11833099	Categorical single	497	Online follow-up > Work environment > Employment history	130	binary	15644/40(15684)	0.00767126382829265	0.88096806740504	0.227697317046838	1.59575838591366	0.34552994789056	0.000375814819741918	FALSE	binary	93926/195(94121)	0.0809237002796585	-0.00861531643629151	-0.0183294851414106	0.00105911678158042	0.00494123607555026	0.00540062165429114	FALSE	binary	95667/196(95863)	0.302495094550384	-0.550998992004955	-1.18848825403464	0.0519558791353311	0.313909418360401	-0.541014059982506	-1.19445073587953	0.0725081461567834	0.320497710623518	-0.831811445590374	-1.54656044685909	-0.178585415724559	0.345498187623158	-0.542287668394423	-1.16549397287576	0.0511308261493041	0.307984115794231	-0.774039835388488	-1.46557885441155	-0.135692047213263	0.336091814270843	-0.534430907449171	-1.13308503044244	0.0424257178242622	0.297740709647252	-0.772571912684261	-1.4438136503517	-0.147412087420016	0.327798486199499	-0.740188326099262	-1.39352749657114	-0.126776010570632	0.320442133077482	-0.744796361050122	-1.41604678412515	-0.119626159307859	0.327803475897902	-0.34630450993225	-0.924656221666638	0.216718237929276	0.289222310057347	-0.879406878961342	-1.59414155325578	-0.226198667360777	0.345489168013502	0.0187715998075156	FALSE
Job code - historical	22617	22617.1183	Categorical single	2	Online follow-up > Work environment > Employment history	130	binary	15644/40(15684)	0.00767126382829265	0.88096806740504	0.227697317046838	1.59575838591366	0.34552994789056	0.000379140614606891	FALSE	binary	93926/195(94121)	0.0809237002796585	-0.00861531643629151	-0.0183294851414106	0.00105911678158042	0.00494123607555026	0.00540278017613538	FALSE	binary	95667/196(95863)	0.302495094550384	-0.550998992004955	-1.18848825403464	0.0519558791353311	0.313909418360401	-0.541014059982506	-1.19445073587953	0.0725081461567834	0.320497710623518	-0.831811445590374	-1.54656044685909	-0.178585415724559	0.345498187623158	-0.542287668394423	-1.16549397287576	0.0511308261493041	0.307984115794231	-0.774039835388488	-1.46557885441155	-0.135692047213263	0.336091814270843	-0.534430907449171	-1.13308503044244	0.0424257178242622	0.297740709647252	-0.772571912684261	-1.4438136503517	-0.147412087420016	0.327798486199499	-0.740188326099262	-1.39352749657114	-0.126776010570632	0.320442133077482	-0.744796361050122	-1.41604678412515	-0.119626159307859	0.327803475897902	-0.34630450993225	-0.924656221666638	0.216718237929276	0.289222310057347	-0.879406878961342	-1.59414155325578	-0.226198667360777	0.345489168013502	0.0187737871297957	FALSE
Qualifications: NVQ or HND or HNC or equivalent	6138	6138.5	Categorical multiple	100305	UK Biobank Assessment Centre > Touchscreen > Sociodemographics > Education	100063	binary	50988/11953(62941)	0.00770818285530008	-0.0549856672332271	-0.0954439631782531	-0.0145390032565101	0.0206390101389924	0.000382466409471864	FALSE	binary	304086/72736(376822)	0.000152653414442584	0.00108884929771723	0.000525245066013175	0.00165252081521485	0.000287574608126407	0.000131669832498705	FALSE	binary	309705/74089(383794)	0.00738291308475285	0.0146149036881853	-0.0264051896019226	0.0556351093326757	0.0209286447768213	0.0593312628135116	0.0180079199249872	0.100651695065785	0.0210825918559643	0.0391001765109177	-0.00180970359231549	0.0800127417954499	0.0208730737291922	0.0668527333336775	0.0266161863540721	0.107103806211257	0.0205325711686326	0.0498961761123313	0.00906854289788213	0.0907284472805961	0.0208316124851348	0.0387523531042147	-0.00088339379358595	0.0784109133818749	0.0202281607768559	0.0629880054585927	0.0229794239323565	0.103014501020793	0.0204171295009992	0.0641944213338207	0.0246175140039134	0.103795863889218	0.0201985823318621	0.0515505227249192	0.0112965858198645	0.0918181846858044	0.020541237830678	0.0760893167339808	0.0360398935847464	0.116156593172131	0.0204379524907098	0.0549615087423856	0.0145428394553859	0.0953913892736361	0.0206246412634489	0.000883678201146157	FALSE
Treatment/medication code: prochlorperazine	20003	20003.1140868170	Categorical multiple	4	UK Biobank Assessment Centre > Verbal interview > Medications	100075	binary	63953/90(64043)	0.00775929323369068	-0.574414643564199	-1.01710647094899	-0.149737916109043	0.220391207875724	0.000385792204336837	FALSE	binary	382494/529(383023)	0.238107099640156	0.00352832286742298	-0.00233128179423318	0.00940578597463719	0.00299313815961061	0.0129964600241754	FALSE	binary	389599/539(390138)	0.151855490612676	0.215185151522886	-0.251174485827591	0.688766728907769	0.238691638874456	0.238752078373471	-0.230849064699428	0.714706695201032	0.240105305955643	0.234338579592666	-0.228933307209741	0.705657083492016	0.237344158957312	0.577999943568123	0.154826960495321	1.01956253296595	0.219726216924312	0.384222541012408	-0.0631230176012821	0.843807170853644	0.230374058870707	0.322538140973457	-0.118169869646783	0.77719638355866	0.227457510321846	0.446370536330661	0.0134078489147065	0.895260973356901	0.224047923388241	0.162139919857911	-0.295342458603628	0.629200760589513	0.23481301370019	0.326684320839126	-0.120650759679125	0.786259032652262	0.230368792346232	0.0995685242377893	-0.373403886210396	0.57797957688473	0.241571907891483	0.574559698921425	0.149881766362368	1.01725222339652	0.220391683381826	0.010201671114222	FALSE
Operative procedures - secondary OPCS4: S10.4 Electrolysis to lesion of skin of head or neck	41210	41210.S104	Categorical multiple	240	Health-related outcomes > Hospital inpatient > Summary Operations	2005	binary	64062/13(64075)	0.00778593532636827	1.72943740371145	0.414468989497091	3.59560888411376	0.768740051178545	0.000389117999201809	FALSE	binary	383251/58(383309)	0.410143808576354	-0.00742386954461391	-0.0252231273014075	0.0102545366938845	0.00902123035449046	0.0213218787774132	FALSE	binary	390369/58(390427)	0.0467099418172807	-1.68697018558424	-3.55314458854189	-0.371995881951847	0.768739828515955	-2.33014737990799	-5.23602309375179	-0.693031166410249	1.04356121513911	-0.999918878268766	-2.28327507618298	0.0732746873502172	0.583938798435308	-0.486329329405672	-1.4862396755783	0.445607134120668	0.483570128536499	-0.584062528499519	-1.64993057391478	0.382377893835713	0.507597987603603	-1.80801025673808	-3.67418793687868	-0.493030313769827	0.768721468333478	-0.3767096927587	-1.3258164081783	0.527874037411533	0.464738555195381	-1.12167247805062	-2.4050225778627	-0.0484876070922776	0.583934722587481	-0.824586649983689	-1.97968134487962	0.186895442799046	0.539431696769268	-0.652247291824962	-1.71810412643591	0.314179422986097	0.507591285274137	-1.72551879083681	-3.59169160457685	-0.410547850161588	0.768733883191225	0.00374907038803097	FALSE
Operative procedures - OPCS4: S10.4 Electrolysis to lesion of skin of head or neck	41272	41272.S104	Categorical multiple	240	Health-related outcomes > Hospital inpatient > Summary Operations	2005	binary	64062/13(64075)	0.00778593532636827	1.72943740371145	0.414468989497091	3.59560888411376	0.768740051178545	0.000392443794066782	FALSE	binary	383248/61(383309)	0.345246987891661	-0.00829712415571292	-0.0256687663395828	0.00893801044134727	0.00880115981771191	0.0181877050595752	FALSE	binary	390366/61(390427)	0.11550663878822	-1.68662231620885	-3.55279707327031	-0.371647303378889	0.768740223152899	-1.63658949250303	-3.50276559488286	-0.321611602602508	0.768746434750016	-0.999692654024225	-2.28304957524011	0.0735019390272321	0.583939396023796	-0.486156706655387	-1.48606801307882	0.445780865150446	0.483570788714068	-0.429330311760862	-1.42925233617037	0.502619702396833	0.483577005698573	-1.40187834217125	-2.88850428503124	-0.237855087422891	0.651399186694437	-0.376564982879687	-1.32567273442018	0.528019887282647	0.46473923854075	-1.12167534392285	-2.40502610857833	-0.048489531690529	0.583935285653214	-0.824109483446381	-1.97920485987668	0.187373497343722	0.539432237122012	-0.652227030225392	-1.71808476629588	0.314200777309533	0.507591932536884	-1.72531628837132	-3.59148937897608	-0.410344797975982	0.768734168553787	0.00799903757819677	FALSE
	20151	20151	Continuous		UK Biobank Assessment Centre > Physical measures > Spirometry	100020	cont	46918	0.0078347568071497	0.0174532556325844	0.00458849452082005	0.0303180167443487	0.00656360489634986	0.000395769588931755	FALSE	cont	282173	0.0468416840446135	-0.00018150150815654	-0.000360469186407293	-2.53382990578804e-06	9.13113261162584e-05	0.00346226903816267	FALSE	cont	287393	0.238307326102522	-0.00320781237582705	-0.0160710779638017	0.00965545321214764	0.00656298356130679	-0.00838824469429009	-0.0214578498006785	0.00468136041209832	0.006668260316897	-0.016568861989988	-0.0294551780756844	-0.00368254590429165	0.00657474418590036	-0.0100043887387494	-0.0227054854556959	0.00269670797819718	0.00648024316949614	-0.0105385280572473	-0.0234106513799636	0.00233359526546901	0.00656750287773558	-0.00824719092519943	-0.0207033933912833	0.00420901154088441	0.00635529535343201	-0.00910013875135995	-0.0217284380066495	0.00352816050392957	0.00644310108136213	-0.0157632732489258	-0.0282561125155652	-0.00327043398228637	0.00637398786336586	-0.00644649704373318	-0.0191464261536262	0.00625343206615989	0.00647964744317412	-0.00943128630243799	-0.0221287872771239	0.00326621467224795	0.00647840858113399	-0.0172567337578614	-0.0300239022491751	-0.00448956526654771	0.00651395373592054	0.0153768756288552	FALSE
Operative procedures - main OPCS4: S36.2 Full thickness autograft of skin NEC	41200	41200.S362	Categorical multiple	240	Health-related outcomes > Hospital inpatient > Summary Operations	2005	binary	64062/13(64075)	0.00787939601786889	1.72711525667196	0.412136869471682	3.59329168049576	0.768740792668538	0.000399095383796727	FALSE	binary	383239/70(383309)	0.019448953686102	-0.0193064847697157	-0.0358746323378703	-0.00309781041600033	0.00833747832598014	0.00172250043170437	FALSE	binary	390357/70(390427)	0.340151501667739	-0.99552385443181	-2.27887930048265	0.0776686447594374	0.583938713620134	-0.718211363466332	-1.87330392684908	0.293267868275845	0.539430718102873	-0.184968886586728	-1.09364809054301	0.697350777752369	0.449550433547905	-0.352525663848166	-1.3016302308454	0.55205570895219	0.464737642778837	-0.431647680755293	-1.43156214136003	0.500293548088201	0.483572820556246	-0.896944175031058	-2.05203170616613	0.114528521161776	0.53942759409652	-0.846378266547021	-2.00146295792378	0.165090705777918	0.539425832688628	-1.11820838327316	-2.4015574505112	-0.0450249354084339	0.583934509226314	-0.827751716692574	-1.98284010979238	0.183722079034019	0.539428128596349	-0.837582524014006	-1.9926684059739	0.173887945262497	0.539426560273838	-1.72604280863872	-3.59221326976941	-0.411076423080923	0.768735232051733	0.0207161293144932	FALSE
Operative procedures - OPCS4: C12.8 Other specified extirpation of lesion of eyelid	41272	41272.C128	Categorical multiple	240	Health-related outcomes > Hospital inpatient > Summary Operations	2005	binary	64062/13(64075)	0.00796197585827798	1.72507762505849	0.410094693674989	3.59125650960653	0.768736338866989	0.0004024211786617	FALSE	binary	383236/73(383309)	0.112295134113972	-0.0127835701244527	-0.028763715208235	0.002989185087808	0.00807933203076474	0.00691806251079261	FALSE	binary	390354/73(390427)	0.22687305155027	-0.769415161922134	-1.92450975552846	0.242066735819814	0.539431943128154	-0.536565102973342	-1.60243222513767	0.429874135144086	0.507597719169099	-0.775867252859966	-1.93095981794313	0.235611958111417	0.539430677946275	-0.352197958889422	-1.30130766542075	0.552389089929423	0.464740511212745	-0.582190133738991	-1.64805784944397	0.38424990319645	0.507598089011331	-1.80648677926807	-3.67266243083705	-0.491510815548607	0.768721430199062	-0.258278630192494	-1.16695450691266	0.624037468637602	0.449548563923304	-0.715917727987894	-1.78177193190063	0.250505719265426	0.507589995831477	-0.823155849377564	-1.97825048173445	0.188326157748664	0.539431976235653	-0.364677206986	-1.31378587686684	0.539908685529037	0.464739923978231	-1.72522900501151	-3.5914016656374	-0.410258331945982	0.768735099702693	0.0147403648453563	FALSE
Weighted-mean FA in tract superior thalamic radiation (right)	25512	25512	Continuous		UK Biobank Assessment Centre > Imaging > Brain MRI > Diffusion brain MRI > dMRI weighted means	135	cont	5595	0.00796453335909379	0.0701651580586104	0.0183267352711965	0.122003580846024	0.0264429351885297	0.000405746973526673	FALSE	cont	33359	0.871445776523849	-5.99699783816762e-05	-0.00078638576900352	0.000666445812240167	0.000370613662628784	0.04378561561043	FALSE	cont	33952	0.179932692718732	-0.0739804097877265	-0.126295923426161	-0.0216648961492919	0.0266911271186241	-0.0548696437420505	-0.107986753463957	-0.00175253402014422	0.0271000976413949	-0.0388976224694967	-0.0908604197765295	0.0130651748375361	0.0265111729179767	-0.0418607149999259	-0.0934458711991396	0.00972444119928784	0.0263185022145276	-0.0430561365000528	-0.0952984958538744	0.00918622285376882	0.0266538041493157	-0.030666845215063	-0.0811554880801636	0.0198217976500377	0.0257590663081854	-0.0123609870309236	-0.0634883887835135	0.0387664147216662	0.0260849580653027	-0.0600701129854772	-0.111087808319557	-0.0090524176513978	0.026028986370512	-0.0324314410555509	-0.0839172703091765	0.0190543881980747	0.0262678260776303	-0.0459958945298899	-0.0973446006980958	0.00535281163831604	0.0261978665293187	-0.0704662033122787	-0.12218222045474	-0.0187501861698173	0.0263852668475814	0.0118684106916313	FALSE
: Emphysema/chronic bronchitis	6152	6152.6	Categorical multiple	100610	UK Biobank Assessment Centre > Touchscreen > Health and medical history > Medical conditions	100044	binary	62956/1037(63993)	0.00798072163949327	-0.166745531917434	-0.290434998548482	-0.0435048616028122	0.0629742279968462	0.000409072768391646	FALSE	binary	376426/6353(382779)	0.277833930536225	0.000944148783792764	-0.000760908710178338	0.00265007480706231	0.00087013419317335	0.014926178552927	FALSE	binary	383425/6466(389891)	0.415083391229226	0.138589398508659	0.0133095896600735	0.264162209724055	0.0639739390851509	0.152867289488437	0.0264369489822469	0.27950202522968	0.0645378472949466	0.12968295500205	0.00434976422656283	0.255304608049676	0.0639999929371984	0.0707748765280994	-0.0548776808729199	0.196688611003373	0.0641557897292265	0.116890820614994	-0.00920865802921459	0.243218746649599	0.0643752931259935	0.0899551529414852	-0.0331144481493342	0.213485184428745	0.0628898957591726	0.14877766612273	0.0260762428913482	0.271969812901372	0.0627099711182325	0.125446029629642	0.00358279339566105	0.247862426725627	0.0622985798521596	0.118336160541025	-0.00591359450189468	0.242957276510915	0.0634688201678716	0.0887487934490788	-0.0359873528983211	0.213817768075445	0.0637069230584271	0.167038750859643	0.0437679377964656	0.290757855444295	0.062989427787409	0.0245133207926856	FALSE
Duration of heavy DIY	2634	2634	Categorical single	100318	UK Biobank Assessment Centre > Touchscreen > Lifestyle and environment > Physical activity	100054	ordcat	25799	0.00805773804171605	-0.0582697851710067	-0.101375789548377	-0.0151686147846748	0.0219952809276343	0.000412398563256618	FALSE	ordcat	155391	0.952466851081352	1.95763400192999e-05	-0.000585105200848067	0.000622637452275863	0.000308068336980883	0.0476083577965809	FALSE	ordcat	158265	0.0561184970277788	0.0146086580261464	-0.0271125984343266	0.0565837411901502	0.0221819510436502	0.0446830444938543	0.00165395511673853	0.0882682746762445	0.0225146050087263	0.0312250232126173	-0.0106800038037188	0.0738464376657994	0.0221528380496414	0.0678036899802531	0.0257048057041148	0.109673203399057	0.0217976689269875	0.016999939753072	-0.0254864442922042	0.0593902645614385	0.0221319139438789	0.0352428222600098	-0.00590068781488712	0.0768411646701044	0.0215087614733884	0.0251543357241237	-0.0160575802403518	0.06449754810833	0.0217278400991799	0.0373632066677757	-0.00306562005417449	0.078509120773521	0.0213942456199436	0.0130500900561519	-0.0279897452060967	0.0547043534492585	0.0218315476417162	0.00891931612496468	-0.0313546544483407	0.0499933234300947	0.0217827810584359	0.0583245870907801	0.0159306515628542	0.101015269653573	0.0219942263723535	0.00437026991556936	FALSE
QT interval	22331	22331	Integer			104	cont	3604	0.00805934932209592	-0.0880472683433161	-0.153204661034945	-0.0228898756516872	0.033233001527907	0.000415724358121591	FALSE	cont	21379	0.0783636014995778	0.000823523144879464	-9.35339547396531e-05	0.00174058024449858	0.000467868378355632	0.0052667932999482	FALSE	cont	21770	0.245491826199642	0.0469241470471919	-0.0188822063341153	0.112730500428499	0.0335734191338009	0.0507092144850871	-0.0164571985824725	0.117875627552647	0.0342673012826712	0.0185525119040282	-0.0471215420297952	0.0842265658378516	0.0335059219306691	0.0123463796930404	-0.0528279769819923	0.0775207363680731	0.0332509838487459	0.0188020133936529	-0.0474211417032817	0.0850251684905876	0.0337860651470721	-0.000796509899825422	-0.0646612681270018	0.063068248327351	0.0325828462704168	0.0166338403540921	-0.0478896181252058	0.0811572988333899	0.0329189053059308	0.0443375014201726	-0.0203623326702175	0.109037335510563	0.0330088895097639	0.0311551765184662	-0.0335645348054212	0.0958748878423536	0.0330190305775657	0.0531935527700269	-0.0116146967578535	0.118001802297907	0.0330642014475391	0.0891610097838609	0.0239376178693805	0.154384401698341	0.033276000895911	0.0157749682838269	FALSE
Weighted-mean FA in tract corticospinal tract (left)	25496	25496	Continuous		UK Biobank Assessment Centre > Imaging > Brain MRI > Diffusion brain MRI > dMRI weighted means	135	cont	5595	0.00818564983581779	0.0695644891604855	0.0179898539372241	0.121139124383747	0.0263083763596273	0.000419050152986564	FALSE	cont	33359	0.619826548497265	-0.000182872593630242	-0.000905429111934398	0.000539683924673914	0.000368644681410031	0.0314453462269038	FALSE	cont	33952	0.0562984363477659	-0.0848713963970431	-0.136899965150163	-0.0328428276439228	0.0265447291980589	-0.0649288864482154	-0.117754654617734	-0.0121031182786968	0.0269514565621261	-0.0405731684409987	-0.0922509554733178	0.0111046185913204	0.0263657620265713	-0.0403732679191169	-0.0916754851638973	0.0109289493256634	0.0261741481009126	-0.032521471599149	-0.0844772873109271	0.0194343441126292	0.0265076109411658	-0.0379307544150432	-0.0881424725817316	0.0122809637516453	0.0256177806394889	-0.0143843704740049	-0.0652313440053656	0.0364626030573558	0.0259418849158693	-0.0456724405192819	-0.0964103093598701	0.00506542832130619	0.0258862202197187	-0.0733397617335111	-0.124543196830164	-0.0221363266368578	0.0261237499170979	-0.0542771819072798	-0.105344246023678	-0.00321011779088101	0.0260541740892771	-0.0694699415436124	-0.120902301973642	-0.0180375811135827	0.0262405465372372	0.00438120652696968	FALSE
Operative procedures - OPCS4: W13.3 Cuneiform osteotomy NEC	41272	41272.W133	Categorical multiple	240	Health-related outcomes > Hospital inpatient > Summary Operations	2005	binary	63985/90(64075)	0.00821587670018807	-0.570285795922999	-1.01296034371515	-0.14562721321249	0.220382064267951	0.000422375947851537	FALSE	binary	382747/562(383309)	0.195534913845256	0.00375782211631147	-0.00193044860862631	0.00946342517815067	0.0029056782357489	0.0109437057503022	FALSE	binary	389851/576(390427)	0.11983735366014	0.330771332842889	-0.121451764453305	0.793963009887628	0.232512866605624	0.490113269428709	0.0493683463660038	0.944806019227685	0.227475771200699	0.257100605050685	-0.203232708967377	0.726264389061169	0.236061238160378	0.369275777918902	-0.0735718081984163	0.825526222058786	0.228398810640902	0.309493388828173	-0.145319664273701	0.774595528780815	0.233647088689548	0.697699355026096	0.290490911781647	1.12721926381228	0.212648552966793	0.258390799197904	-0.193818539130567	0.721569363512645	0.232505923912672	0.338051071465582	-0.100618692930206	0.791194805056498	0.226561152324683	0.276072305451831	-0.176140732855936	0.73925439439366	0.232507790517501	0.421237987702907	-0.0154718319883459	0.872924757987967	0.225699165907097	0.568471923684632	0.143782069254246	1.01117529376152	0.220397384192606	0.00828338947460519	FALSE
Liquid used to make porridge: Porridge with milk	20105	20105.79	Categorical multiple	84	Online follow-up > Diet by 24-hour recall > Cereal yesterday	100102	binary	8648/1029(9677)	0.00824963178469048	-0.174830449015711	-0.305048151426187	-0.0450652970448601	0.0663065252675174	0.000425701742716509	FALSE	binary	52259/5942(58201)	0.147984971462413	0.00136251990991034	-0.000483301763673243	0.00320942368522083	0.000942008431198656	0.00864487998618546	FALSE	binary	53231/6056(59287)	0.196408385827969	0.0224855692184375	-0.11325738444727	0.158240608635752	0.0692415273135303	0.0636547420470686	-0.071644154367386	0.199007995600607	0.0690260543767816	0.0474932570151134	-0.0879769591347289	0.183001806153504	0.0691092650441315	0.0149949180941721	-0.118995993699303	0.149117709468921	0.0683788676761507	0.0844612384157219	-0.0484907658657628	0.217633478521497	0.0678719299230053	0.0448057014383035	-0.0857009690522199	0.175688039828811	0.0666647295726219	0.106185192032266	-0.0248138406807591	0.23754091420777	0.0669110767099001	-0.0249076381182342	-0.157122596533222	0.107552062885065	0.0675021317082795	0.0488227866293733	-0.0837454638252812	0.181628517710851	0.0676805786171536	0.0243941793468958	-0.108289562107773	0.157301815777383	0.0677359335759675	0.176233574058652	0.0464031313005954	0.306513783025753	0.0663391622851898	0.0128745789404611	FALSE
Operative procedures - OPCS4: X36.8 Other specified blood withdrawal	41272	41272.X368	Categorical multiple	240	Health-related outcomes > Hospital inpatient > Summary Operations	2005	binary	63785/290(64075)	0.00825128804912103	-0.313226290457714	-0.548933092267798	-0.0805204913798434	0.119358174626938	0.000429027537581482	FALSE	binary	381677/1632(383309)	0.0231872001867578	0.00387147996341236	0.000528910282479143	0.00722018215181442	0.00170678102742418	0.00197073044379209	FALSE	binary	388761/1666(390427)	0.0331646896939996	0.0160442391645651	-0.236769490963244	0.268857999569097	0.128817761159259	0.140187726525886	-0.107865769219709	0.388973116612058	0.126584784661694	0.0289367773850787	-0.222761708896833	0.280807199327481	0.128294739045699	0.104268626288837	-0.13953887531953	0.349445098193036	0.124588190445033	0.151572750763904	-0.0926936986067466	0.397141396752713	0.124804654028565	0.0661675071884297	-0.175484175928869	0.309507804462937	0.123573288848556	0.143521875175826	-0.0965221648336092	0.385494287108111	0.122817028573516	-0.108723143377956	-0.361507782362404	0.144061463844447	0.128802109942103	0.266265977319834	0.0319739756946181	0.503328685136844	0.120106311241921	0.154919343133257	-0.0851275116420512	0.396894529511627	0.122818472274951	0.313207873311245	0.0805082492474084	0.548908536090931	0.11935504251378	0.00276477536200184	FALSE
Histology of cancer tumour	40011	40011.9590	Categorical single	38	Health-related outcomes > Cancer register	100092	binary	64040/35(64075)	0.00827003186824529	0.938463670918181	0.23508223144154	1.71970188454749	0.374262322878445	0.000432353332446455	FALSE	binary	383138/171(383309)	0.165232920428436	-0.00728488619584144	-0.0176134710224738	0.00300417539932651	0.00525329825378328	0.00947159385252979	FALSE	binary	390253/174(390427)	0.0427352715746383	-0.428499840486277	-1.07601534315601	0.189915560396248	0.320267277646051	-0.751927975150823	-1.50209757033421	-0.0677513132869028	0.361914174611899	-0.641392166997871	-1.34217423345791	0.011599413761802	0.342043195250675	-0.950893079538071	-1.73212332089548	-0.247521661415376	0.374257600048083	-1.2510986028612	-2.17005055223684	-0.466180276524698	0.427701218886576	-0.279058973416664	-0.868468052002669	0.300506525896138	0.296121280980302	-0.87922533427344	-1.62938346183271	-0.195062484927786	0.361907548708389	-0.763183271688281	-1.46395500307846	-0.110203614091228	0.342037378124089	-0.259797637528322	-0.858751366663079	0.326233715932149	0.300116322545756	-0.432903416535321	-1.06638090003743	0.176233854935795	0.314470903609069	-0.937854267956726	-1.71908569888116	-0.234481376235941	0.37425830036188	0.00342753401286146	FALSE
Mean OD in tapetum on FA skeleton (left)	25439	25439	Continuous		UK Biobank Assessment Centre > Imaging > Brain MRI > Diffusion brain MRI > dMRI skeleton	134	cont	5595	0.00831225767670833	0.0685100882718446	0.0176170565166461	0.119403120027043	0.0259606883830046	0.000435679127311427	FALSE	cont	33359	0.000628937270102149	-0.00124287959239127	-0.00195541244580815	-0.000530346738974378	0.000363530658277834	0.000252547055776205	FALSE	cont	33952	0.063811489961047	-0.0290115022601742	-0.08033866088002	0.0223156563596717	0.026186873072266	-0.0471795960778407	-0.0992985586362231	0.00493936648054175	0.026590847689099	-0.0224705808271146	-0.0734516867595932	0.0285105251053639	0.0260103186312239	-0.0613266611933515	-0.111937260583082	-0.0107160618036214	0.0258212879490609	-0.0388126185339095	-0.0900680046244269	0.0124427675566079	0.0261502550679552	-0.0477141040725937	-0.0972450840220293	0.00181687587684191	0.0252704712272794	-0.0509145038483645	-0.101075996647705	-0.000753011049023561	0.025592155895102	-0.0817997841913168	-0.131853643298437	-0.0317459250841962	0.0255372416954412	-0.0802184608610718	-0.130731609331196	-0.0297053123909477	0.0257715689517285	-0.0562862705463204	-0.106664886874877	-0.00590765421776354	0.0257029312906912	-0.0686223835516787	-0.119361371440104	-0.0178833956632531	0.0258867911526218	0.00482523294982283	FALSE
Job code - historical	22617	22617.2216	Categorical single	2	Online follow-up > Work environment > Employment history	130	binary	15665/19(15684)	0.00835251658456217	1.33821270299471	0.324243122925594	2.59367575293207	0.562977997002209	0.0004390049221764	FALSE	binary	94026/95(94121)	0.00187272845489504	-0.0221389399763891	-0.0364388728692177	-0.00814031079289717	0.00720449317168162	0.000440338456225177	FALSE	binary	95766/97(95863)	0.00421140197847521	-0.492726097668703	-1.36069276444792	0.317463245611595	0.421968433420362	-0.662758828398175	-1.62607312439517	0.201103761700908	0.458058443998649	-0.895218017120845	-1.92688391710124	0.00562211170019775	0.48334512633839	-0.338961286481107	-1.14334025719974	0.433944382624542	0.397308270300479	-0.0567157131862579	-0.796981371445051	0.677378302287825	0.371991059011192	-0.265229347677206	-1.02385876587221	0.480098996882901	0.379286675762535	-2.07836347392686	-3.92640976031634	-0.81275220079204	0.752255721503227	-0.874196812876456	-1.83746414252371	-0.0103928282633685	0.458030360896829	-1.6569787593514	-3.1199684642552	-0.547836189283013	0.632615825010444	-0.957656807131549	-1.9893022163411	-0.0568433682738751	0.483332515253308	-1.33704668219037	-2.5925032024568	-0.323087891780481	0.562972807597348	0.00064088542805897	FALSE
Operative procedures - OPCS4: W70.2 Open excision of semilunar cartilage NEC	41272	41272.W702	Categorical multiple	240	Health-related outcomes > Hospital inpatient > Summary Operations	2005	binary	64059/16(64075)	0.00839110532487966	1.48734778114573	0.355118201044223	2.96033572513768	0.640574128635353	0.000442330717041373	FALSE	binary	383233/76(383309)	0.0159825392291806	-0.0190991383317036	-0.0349800951631311	-0.00354487171452697	0.00799798248462278	0.00151312381281299	FALSE	binary	390349/78(390427)	0.155106360317823	-0.245933756639304	-1.09736545306969	0.575449182446304	0.420716174362285	-0.884844312905983	-2.02186605506922	0.0904120623717926	0.526311042319848	-0.939469292512214	-2.07648941391174	0.0357848873743346	0.526310021507621	-1.50048179186523	-2.97346542311875	-0.368259497235684	0.640570922923299	-0.34702965461923	-1.23238533176071	0.493783356816753	0.433721248142067	-0.475896843936484	-1.36124452477781	0.364907301244154	0.433716761649536	-0.83097963679295	-1.8771709038476	0.0975732566993539	0.493623915476613	-1.06190630824407	-2.19891871610234	-0.0866625984636016	0.52630515950636	-0.994745938990331	-2.1317629760762	-0.0194959522806686	0.526308076740667	-1.00500625011267	-2.14202105335239	-0.0297593529169213	0.526306659553581	-1.48729164535262	-2.96027605861352	-0.355068019534641	0.640571552653343	0.0104094667308281	FALSE
E6 antigen for Human Papillomavirus type-16	23030	23030	Integer		Biological samples > Assay results > Blood assays > Infectious Diseases > Infectious Disease Antigens	1307	ordcat	1178	0.00865279124884763	-0.283024452426535	-0.49482025616951	-0.0716979637814201	0.107918374800127	0.000445656511906346	FALSE	ordcat	7077	0.0731276406986692	0.00269395164616387	-0.000252435553120501	0.00564133588934252	0.00150355627259734	0.00497107580728717	FALSE	ordcat	7225	0.0350295931655817	0.078131392005287	-0.128260251162367	0.291010660114132	0.106994372498762	0.144280420336259	-0.0677914346557364	0.368663557883303	0.111270031564888	0.0891301064597157	-0.117586372854661	0.307704755637312	0.108407923642292	-0.00984177889468649	-0.216466094365465	0.202844241474643	0.106845882197126	0.0719705226096468	-0.139269097583073	0.288047290868358	0.108873475277452	0.294996579743212	0.0916916798251632	0.505994497905416	0.105572820339731	-0.0207885127024074	-0.224388894413322	0.194316218095234	0.106703777079053	0.11952701558001	-0.0836539464086634	0.331561838887541	0.105797689722877	0.142006999786072	-0.0707814759199178	0.355566523878354	0.108632821331886	0.152330753275878	-0.0551463052428679	0.362723779820483	0.106493682055609	0.281010471750427	0.0734164743304747	0.495769458513313	0.107615414988772	0.0028850780874054	FALSE
Date E11 first reported (non-insulin-dependent diabetes mellitus)	130708	130708	Date			2404	binary	59112/4963(64075)	0.00868361157893198	0.078410350857324	0.0198470790920641	0.136997519526238	0.0298825906972988	0.000448982306771318	FALSE	binary	353378/29931(383309)	0.000740796005091344	-0.00140872621722627	-0.00222697030430541	-0.00059042810687463	0.000417467811199639	0.000271973752374374	FALSE	binary	359981/30446(390427)	0.0150582797253353	-0.0208112526484315	-0.0792942050644071	0.0376540261152077	0.0298311276247098	0.0129943622945566	-0.0458567757058366	0.0718180614759868	0.0300165046721723	-0.0118274653940837	-0.0701135679954536	0.0464475477353215	0.0297324234531443	0.00491326537752088	-0.0524873319756735	0.0623306131150277	0.0292878305840139	-0.0281585542004611	-0.0868077643628688	0.0304673708891199	0.0299144974974207	-0.0327459610529319	-0.0896028545778543	0.0241424437112974	0.0290141859610285	-0.0356861415829538	-0.0932176619293713	0.0218563371587895	0.0293530930601412	-0.0376555144330485	-0.0944803142654655	0.0192016806879469	0.0289980627250743	-0.0905725254653992	-0.149093246287293	-0.0320740577583126	0.0298491342727945	-0.0351025159493429	-0.0927762915558213	0.0225779357728603	0.0294245661051592	-0.078388347371839	-0.136980438903683	-0.0198199251072641	0.0298851835534838	0.00145019467168293	FALSE
Amount of warping applied to non-linearly align T1 brain image to standard-space	25733	25733	Continuous		UK Biobank Assessment Centre > Imaging > Brain MRI > T1 structural brain MRI	110	cont	5927	0.00869546432553743	0.0636747267542519	0.0160981090359694	0.111251344472534	0.0242692701744997	0.000452308101636291	FALSE	cont	35314	0.0147510086139749	-0.000832566916093342	-0.00150179976313568	-0.000163334069050999	0.000341439900023292	0.00140519772060093	FALSE	cont	35936	0.116682434938773	-0.0276026846855172	-0.0758703276733626	0.0206649583023283	0.0246259712054183	-0.0367142981498258	-0.0856577222687749	0.0122291259691234	0.0249707522149222	-0.0388797424063635	-0.086699814961812	0.00894033014908503	0.0243976224421821	-0.00324635812522748	-0.0507036282727009	0.044210912022246	0.0242125220084547	-0.0451595962150783	-0.093375360020642	0.0030561675904853	0.0245995026403518	-0.0343032408076389	-0.0808250798627347	0.012218598247457	0.0237352685583257	-0.00445580228397458	-0.0514511496287592	0.04253954506081	0.0239768507194919	-0.0352078924604366	-0.082152011619935	0.0117362266990618	0.0239507142906614	-0.0500584363607095	-0.0975110060599163	-0.00260586666150268	0.024210123857302	-0.0562378440556451	-0.103505816747321	-0.00896987136396951	0.0241159431534045	-0.0645440574759652	-0.112169991609654	-0.0169181233422762	0.024298573744376	0.00807340653571897	FALSE
Operative procedures - OPCS4: C18.6 Correction of ptosis of eyelid using aponeurosis technique	41272	41272.C186	Categorical multiple	240	Health-related outcomes > Hospital inpatient > Summary Operations	2005	binary	63995/80(64075)	0.00885911129136532	-0.599963171318387	-1.07240531326333	-0.148734848888995	0.234570266148259	0.000455633896501264	FALSE	binary	382825/484(383309)	0.0367849090377542	0.00653800512417597	0.000400719080000771	0.0127042884261142	0.00313749568020202	0.00281902952857883	FALSE	binary	389932/495(390427)	0.0116314795543615	0.27119704005312	-0.220422556542088	0.773042251493576	0.252147140274132	0.104215749756215	-0.417535038354117	0.627554585152935	0.265113816381092	0.65203234885555	0.202539403800162	1.12320135993567	0.233811670308487	0.0684574126492798	-0.443416472345452	0.584787120379936	0.260875600152462	0.188890914647498	-0.31422019897188	0.698976437008092	0.257106737750411	0.558528945708877	0.110759074916723	1.02842464241904	0.233055636557435	0.542644911141465	0.0895629933684935	1.01645449227985	0.235382681524686	0.42946537141593	-0.0295286411481591	0.907614529887	0.237967234601073	0.100126734836003	-0.40723751049719	0.613245742994632	0.258936971787138	0.49447415959148	0.035469611621098	0.972633088155083	0.237972479552378	0.601094865575028	0.14983899023303	1.07356179262055	0.234583635989812	0.00119865260947548	FALSE
Treatment/medication code: paroxetine	20003	20003.1140867888	Categorical multiple	4	UK Biobank Assessment Centre > Verbal interview > Medications	100075	binary	63835/208(64043)	0.00900391321097955	-0.366383281462063	-0.646707763822436	-0.0909774779627624	0.141530223030228	0.000458959691366237	FALSE	binary	381785/1238(383023)	0.315691824194228	0.00196214237955342	-0.00186977380483672	0.00579979323030565	0.00195613298676175	0.0167436539457779	FALSE	binary	388874/1264(390138)	0.153165784743869	0.148829161216429	-0.144008760407427	0.443574015935961	0.149611399341207	0.328072657767997	0.0443121070433363	0.615330775835264	0.145409277339296	0.26342129708218	-0.0209551818016842	0.551186891203193	0.145693927367856	0.168926716525436	-0.118748657957203	0.459415913441754	0.147221392776563	0.151833469163131	-0.141005668296398	0.446579523095984	0.149612097449988	0.264219648659485	-0.0121803021231705	0.545369473517642	0.141988298200344	0.298410819291417	0.0209693466447211	0.580427033789697	0.142473184564144	-0.00652676896906417	-0.30175843188807	0.290181502684112	0.150711290698389	0.202802943602168	-0.0822019158106455	0.49108641146416	0.145984076739819	0.147818125888937	-0.140551580590663	0.438879815657811	0.147542462963726	0.366832896890411	0.0914181695177155	0.647166067093255	0.14153142062698	0.0102913513277046	FALSE
Operation code: colposcopy +/- biopsy	20004	20004.1522	Categorical multiple	5	UK Biobank Assessment Centre > Verbal interview > Operations	100076	binary	63758/285(64043)	0.00901064422734781	-0.313271059317695	-0.551851136732379	-0.077855621601874	0.120779813111412	0.000462285486231209	FALSE	binary	381270/1753(383023)	0.00942989543653135	0.00428270242703341	0.00104866778962929	0.00752267714896917	0.00165138538811785	0.00110084614056294	FALSE	binary	388363/1775(390138)	0.0106549897794459	0.275481336659404	0.0356893533900062	0.517797103208964	0.122842469890815	-0.0465818565678234	-0.310771808347458	0.216384074072652	0.134289985466041	0.303338746276565	0.0649734253523029	0.544437294597183	0.122170246621659	0.134438777367823	-0.110885876894411	0.381461069486935	0.125445358167315	0.208642510404545	-0.0350199140496	0.454254748652029	0.124664484110929	0.220925440098429	-0.014720034374925	0.459693287686637	0.120885822226187	0.109193749682365	-0.13612113990697	0.35620632490912	0.125440369778784	0.0948015109144109	-0.148805094526742	0.340359064699746	0.124636193092602	0.298296205978863	0.0626171590438943	0.537096904377679	0.120902823931426	0.336174866253525	0.102344855131182	0.573393916990326	0.120030404902477	0.314012715267145	0.0786408174548039	0.552551695050737	0.120758195086506	0.00112428365195328	FALSE
Difficulty not smoking for 1 day	3476	3476	Categorical single	100357	UK Biobank Assessment Centre > Touchscreen > Lifestyle and environment > Smoking	100058	ordcat	4559	0.00905841421545059	-0.141552694753544	-0.247921300293858	-0.0352421648117604	0.054252988476141	0.000465611281096182	FALSE	ordcat	26658	0.0711206120184055	0.00138346173038055	-0.000119011791855238	0.00288599315018618	0.000766641686763213	0.00488473493351753	FALSE	ordcat	27186	0.205483424690343	0.107271704598475	-0.000282105507155194	0.214799758754484	0.0548857636722243	0.0375555078998724	-0.0706238231604789	0.145661837635232	0.055250355835277	0.0745494421174354	-0.0320394815461816	0.181240097501052	0.0544522352764154	0.0895142645240592	-0.0169206973422461	0.195908088028938	0.0543339966927769	0.105169021328124	-0.00235543460530314	0.212957240634709	0.0549960429375647	0.14652290484845	0.0422370001371202	0.250623812483835	0.0532285776700735	0.0322550494983364	-0.0742190323159041	0.138667901590635	0.0543045682453605	0.114688312662348	0.00936049331150468	0.220185918842001	0.0538359593912238	0.0709525624421418	-0.0350908493073862	0.176933005147469	0.0541413081626096	0.085317357535602	-0.0206066505141457	0.19112426381856	0.0540756005570769	0.140615722966013	0.0345979170612129	0.246679596105366	0.0541319486444329	0.0134629686337985	FALSE
Sample rate standard deviation	90189	90189	Continuous		Additional exposures > Physical activity measurement > Raw accelerometer statistics	1013	ordcat	13814	0.00913824159619016	-0.0873517874444229	-0.153034714137257	-0.021674501695907	0.0335104772807842	0.000468937075961155	FALSE	ordcat	81718	0.00336062935403634	0.00138640191567014	0.000459862375709357	0.00231298859862947	0.000472794209550956	0.000615178725608703	FALSE	ordcat	83289	0.0431630975407034	0.0444823641942042	-0.0218482285848504	0.110772997309243	0.0338771856143581	0.0158032628373501	-0.0513845769370182	0.0831308222335079	0.0343883529418932	-0.00387575506237846	-0.0701268320298413	0.0624253283444226	0.0338664127829271	0.0208847556833408	-0.0442342802914867	0.0859998199766649	0.0332545596094949	0.0472666708543036	-0.0191443161348418	0.113549945381691	0.0339105145778537	0.0428569599920192	-0.0209249238463822	0.101825997745506	0.0326259791005387	0.0564890188407631	-0.00842133754596994	0.12139040375456	0.0331801756766216	0.101816874026505	0.0373429111905288	0.166065025686814	0.0329207945214452	0.0336565546904798	-0.0312424175843067	0.0984690831742583	0.0332269551497338	0.0567125433846802	-0.00839635234817993	0.121804170205146	0.0333060055717323	0.0876758884369243	0.0219903837215815	0.153066844656409	0.033538680322678	0.00347346778074282	FALSE
Discrepancy between T2 FLAIR brain image and T1 brain image	25736	25736	Continuous		UK Biobank Assessment Centre > Imaging > Brain MRI > T2-weighted brain MRI	112	cont	5741	0.0093080033517214	-0.0620327771275038	-0.108797957663493	-0.0152675965915149	0.0238551905275311	0.000472262870826128	FALSE	cont	34147	0.62935163999803	0.000162761004313413	-0.000498260475903757	0.000823782484530582	0.000337250098636311	0.0319439647729235	FALSE	cont	34757	0.0171796574794071	0.0417718544037719	-0.00587911896361276	0.0894228277711566	0.0243113208691438	0.0354370460869969	-0.0129219264467949	0.0837960186207887	0.0246725389869125	0.058023636303799	0.0107738346996974	0.105273437907901	0.0241066447676585	0.0362378347815495	-0.0106847850706073	0.0831604546337062	0.0239397180504909	0.0802680993020601	0.0327314244244885	0.127804774179632	0.0242530062731484	0.0194554656846959	-0.0265220274733614	0.0654329588427532	0.0234575184919406	0.00314135179920283	-0.0433222459454073	0.0496049495438129	0.0237055269531431	0.00650362249616064	-0.0398591278538381	0.0528663728461594	0.0236540750478418	0.0348770446097747	-0.0120046447956706	0.0817587340152199	0.0239188355133043	0.0383018160201319	-0.00837236778763575	0.0849759998278996	0.0238129670533174	0.0608634442313944	0.0138568913884191	0.10786999707437	0.0239825403000086	0.00159893258672733	FALSE
Born by caesarian section	21066	21066	Categorical single	502	Online follow-up > Digestive health	153	binary	20947/609(21556)	0.00932304966242881	-0.21502705193446	-0.378179803266532	-0.0528364442560372	0.0829524629024484	0.0004755886656911	FALSE	binary	126342/3421(129763)	0.605231991148786	0.00061662377358506	-0.00172102850593529	0.0029559042191427	0.00119301586757928	0.0307762044551891	FALSE	binary	128639/3492(132131)	0.201244337786324	0.117705150024922	-0.0497547641653208	0.285587452601098	0.0854994685879665	0.0776781140897224	-0.0939053611544021	0.249261958306756	0.0874921925801182	0.00317059769092027	-0.168995095742226	0.175266857121677	0.0877704298027547	0.0411249810890778	-0.12725376050073	0.209824649295137	0.0859412254515942	0.0268935584717674	-0.143640847726422	0.197529114371201	0.0869832253027304	0.0244407055046688	-0.140606277240666	0.190139294585199	0.0843281757953565	0.0143000611898068	-0.153460223895607	0.182440220899423	0.0856410653901056	0.0416898104521691	-0.123496690203456	0.207515635353783	0.0843961822229602	-0.0407994176105347	-0.212072244419977	0.130490550565892	0.0873373824487045	0.0621523050992042	-0.104537929692024	0.229335044304063	0.0851249751983644	0.218550486910673	0.056504655196843	0.381561897352262	0.0828800060375478	0.0131829913819502	FALSE
Operative procedures - OPCS4: W89.1 Endoscopic chondroplasty NEC	41272	41272.W891	Categorical multiple	240	Health-related outcomes > Hospital inpatient > Summary Operations	2005	binary	63768/307(64075)	0.00936055444529655	-0.299405414010964	-0.528215353044583	-0.0733220273922051	0.115921153354779	0.000478914460556073	FALSE	binary	381289/2020(383309)	0.902457018372314	-0.000187704340517226	-0.00318874296822823	0.00281527339578284	0.00153152059979645	0.0452339837679157	FALSE	binary	388372/2055(390427)	0.0589755646094263	0.341792947268468	0.116005269563004	0.570347428142344	0.115781226545128	0.32773691992372	0.0982950593877558	0.559432820877217	0.117509615785579	0.231835291887184	6.002349912472e-05	0.465530329604002	0.118611320005371	0.405804104641747	0.185440320543427	0.629683714222715	0.113212289361421	0.316551920873111	0.0893022505487764	0.54636344795758	0.116472795553034	0.214899987146615	-0.0108538441827539	0.443421408415509	0.115764078198473	0.286880600039203	0.0619558279320105	0.514690273512825	0.115372224725581	0.234702853993879	0.00951242836823962	0.462739756455061	0.115497542772868	0.148414825723915	-0.0847722816188415	0.383317121448705	0.119277220212078	0.228676340726192	0.000220274432527923	0.459521986836572	0.117042546129639	0.299210233575505	0.0731471329699655	0.528000348430906	0.115911174156269	0.00454088105341441	FALSE
: Laxatives (e.g. Dulcolax, Senokot)	10005	10005.2	Categorical multiple	100689	UK Biobank Assessment Centre > Touchscreen > Health and medical history > Medication	100045	binary	535/16(551)	0.00943183269088937	-1.50591599540726	-2.9980264763866	-0.344382138458772	0.653665418855551	0.000482240255421046	FALSE	binary	3031/110(3141)	0.423252110510078	0.00532523532777749	-0.00769534931748496	0.0184540997117778	0.00665923150035594	0.0219867035054395	FALSE	binary	3101/114(3215)	0.129346531858472	0.370722170907032	-1.15245317254433	2.00509582224419	0.76974593854283	1.4422922124323	0.261733464010235	2.93925792839733	0.658638769529433	1.45196161887172	0.304001787949999	2.93442392195846	0.647287761871805	1.27277800574363	0.0728215630491458	2.77788639238099	0.665158146873043	1.64335699060522	0.493813970637638	3.12678039260014	0.647966192658018	0.933201047592199	-0.320961839415503	2.46107102622505	0.68330840821902	1.36345008631668	0.183715625437357	2.85988131799581	0.658270182175816	1.03919681518446	-0.184624172848725	2.55429968264209	0.673164479623034	1.34284912204321	0.180712870740251	2.83149007296154	0.652161340570644	0.8615417403011	-0.432221562032371	2.40592679750945	0.696545048202733	1.43549465443361	0.287555948997481	2.91795474227881	0.647283373684714	0.00891990025810403	FALSE
Types of spreads/sauces consumed: Yeast extract	20088	20088.335	Categorical multiple	78	Online follow-up > Diet by 24-hour recall > Spreads/sauces/cooking oils yesterday	100110	binary	9207/470(9677)	0.00958067419101361	0.245538240824029	0.0597016430554737	0.432355706715814	0.0950069344194287	0.000485566050286018	FALSE	binary	55364/2837(58201)	0.0241201099265925	-0.00298111495231163	-0.00557184177582878	-0.000390339090735728	0.00132164185265943	0.00203332757727508	FALSE	binary	56388/2899(59287)	0.0907281510435324	-0.167620765974454	-0.353616697058196	0.0175012007716971	0.0946089390058493	0.00287321491310107	-0.176581936185386	0.182177658998227	0.0914665982478643	-0.171417175118166	-0.358392011925696	0.0145780442815332	0.095080366798457	-0.0922384500878466	-0.272051976391541	0.0873630411434124	0.0916316949518776	-0.180998458092621	-0.366000646102382	0.00323050007189688	0.0941281520222885	-0.0544392162276114	-0.228699892316382	0.120176675323614	0.0889487701174819	-0.10311840222086	-0.282516404421049	0.0761071243661532	0.0914298789399593	-0.0914247067051158	-0.267233484404759	0.0845768485837981	0.0896951242353312	-0.0333729755203136	-0.209829943920532	0.143225984902901	0.0900135156890047	-0.225163317480674	-0.409366160904928	-0.0416609274406223	0.0937374251079866	-0.246556885295679	-0.433362124046109	-0.0607341302656566	0.0949893933948624	0.00646791198215145	FALSE
Job coding	22601	22601.11232861	Categorical single	497	Online follow-up > Work environment > Employment history	130	binary	15629/55(15684)	0.0096645119431197	-0.722672841859432	-1.30980449963936	-0.172169558320476	0.288235362347401	0.000488891845150991	FALSE	binary	93841/280(94121)	0.406146492428325	0.0034235342955397	-0.00464813614820844	0.0115312073063196	0.00412467487812499	0.0211103436366776	FALSE	binary	95574/289(95863)	0.200006132201543	0.31128242365222	-0.297299027676164	0.93774408575723	0.312627168779537	0.267835134831556	-0.36344960959714	0.909345133508734	0.322042098673276	0.220319277767499	-0.402730353078843	0.856380467001848	0.318630646795484	0.133216600631835	-0.497967858410955	0.77462881501275	0.321990328184207	0.472078372178017	-0.113335318459823	1.08300873480089	0.302958142563164	0.188558277469071	-0.419924291408755	0.814927343961516	0.312577215428676	0.282459747807479	-0.319629602015876	0.904573624930078	0.30991951666899	0.462074571133495	-0.105477600625839	1.06086580946618	0.295446841008496	-0.160508546715014	-0.846211111805617	0.516226910479475	0.344312643922237	0.134104729978577	-0.497075795088566	0.775514207161529	0.321988587902986	0.724211119622416	0.173701866831969	1.31134454920274	0.288253030610445	0.0131042477798679	FALSE
Date B80 first reported (enterobiasis)	130310	130310	Date		Health-related outcomes > First occurrences > Certain infectious and parasitic diseases	2401	binary	63986/89(64075)	0.00987780583382364	0.556591446266325	0.13245928467294	0.996732828429054	0.219595296818132	0.000492217640015964	FALSE	binary	382729/580(383309)	0.529027577338937	-0.00179555777356004	-0.00738612487659869	0.00379751096547874	0.00285198528254956	0.0271520462787083	FALSE	binary	389839/588(390427)	0.256612075284415	-0.255077252915584	-0.657643302286416	0.140550654657019	0.202943013279492	-0.0887710195403345	-0.477795293147955	0.29642981015784	0.196891443060608	-0.18297842131775	-0.577101930516835	0.206157234644296	0.199172736497762	-0.300234485179331	-0.702790638077666	0.0953832876161411	0.202936942808793	0.0645235050522377	-0.301976042312551	0.432188821154596	0.186763576058982	-0.3150065796732	-0.709108030232294	0.0741062593699697	0.199159257062615	-0.0964206924816477	-0.472126674297873	0.27843576257154	0.190910209423651	-0.122567887806968	-0.496302579974761	0.250749869866819	0.19002241385964	-0.157757766780115	-0.542015806435455	0.223747305772793	0.194752483740353	-0.0649694275889736	-0.438713492071664	0.30835767091414	0.19002756737172	-0.558374560807237	-0.998535705838842	-0.134220757404796	0.219600158803367	0.0163239861761232	FALSE
	132312	132312	Date			2415	binary	63723/352(64075)	0.00988935830546962	0.28342134872458	0.0679667484238116	0.500463548642958	0.110239965889709	0.000495543434880937	FALSE	binary	381321/1988(383309)	0.110052836105182	-0.00251764561266516	-0.00560590651417389	0.000570476729859668	0.00157547099019937	0.00683603868071145	FALSE	binary	388408/2019(390427)	0.44109208030931	-0.136801763052892	-0.34815156151134	0.0736839767301028	0.107527552440842	-0.200282199654733	-0.419506771737863	0.0170947341969142	0.111283920890451	-0.211518648976599	-0.429819381928877	0.00504096332544394	0.110840776319933	-0.284632506969276	-0.503228383430251	-0.0678351863277607	0.110975997624897	-0.238124522022222	-0.45559168133951	-0.0222994133607647	0.110441863117846	-0.166968033624935	-0.37364195102114	0.0393745090033352	0.105282767545673	-0.122274529028426	-0.329135495843493	0.0842528845652944	0.105377858006098	-0.15676305787257	-0.36501001103735	0.0509726426781939	0.106037760393569	-0.200686035132189	-0.413227245363813	0.0108220207832166	0.108090333677762	-0.223723090614281	-0.438069608627737	-0.0106326982484611	0.108952219768957	-0.283589718802781	-0.50046747860543	-0.0683056157531336	0.110153804678047	0.0258169648716042	FALSE
Operative procedures - OPCS4: W28.2 Adjustment to internal fixation of bone NEC	41272	41272.W282	Categorical multiple	240	Health-related outcomes > Hospital inpatient > Summary Operations	2005	binary	64053/22(64075)	0.0099032599330673	-1.20175072338525	-2.31445424816741	-0.274218231326829	0.508800898783654	0.000498869229745909	FALSE	binary	383173/136(383309)	0.141162145551426	0.00870147628149326	-0.00287976732191732	0.0204101989898485	0.00593317360090118	0.00826282161975479	FALSE	binary	390286/141(390427)	0.205927147434164	0.803177103796909	-0.208280231547844	1.95825282278306	0.53940799886764	1.16592917099635	0.217615877660256	2.28929071850299	0.51644920165888	0.348815464462844	-0.793270791805806	1.56644575357215	0.585583418993841	0.753363367691006	-0.25808918795833	1.90843539981526	0.53940571579689	0.605473981627769	-0.457479158044581	1.78568261627178	0.557820396059279	1.11351755213182	0.185998562368421	2.22621158941744	0.508796090698564	0.634336549167852	-0.400401882537639	1.80085417159975	0.547767015752613	0.680791891869094	-0.330657247272461	1.83586128728031	0.539404078324733	0.748115105734565	-0.263338830339219	1.9031882062736	0.539406375383622	1.17690572734434	0.249388504772303	2.28959852486535	0.508795297160656	1.20059802794386	0.273077847224124	2.31329289095692	0.508796621862395	0.0134914038234393	FALSE
Operative procedures - main OPCS4: X40.3 Haemodialysis NEC	41200	41200.X403	Categorical multiple	240	Health-related outcomes > Hospital inpatient > Summary Operations	2005	binary	63972/103(64075)	0.0100381356924486	-0.517185347627758	-0.92619196737101	-0.122225493815617	0.204382101232415	0.000502195024610882	FALSE	binary	382733/576(383309)	0.0950093727471351	0.00478699250923314	-0.000831727887616412	0.010425586882698	0.00287066712427807	0.00608919012260404	FALSE	binary	389836/591(390427)	0.168014051568542	0.0705503036287219	-0.374766061173887	0.517559990920371	0.226681561217808	0.195176193662259	-0.241331689453042	0.635620857579488	0.222808922211853	0.226919354813122	-0.199413679776354	0.659733780487583	0.218317958254301	0.135765982641205	-0.29543691260801	0.572234940210752	0.220467217682492	0.319014755609955	-0.0986116135020626	0.745266744356945	0.214464646747307	0.229705707168712	-0.183994876222762	0.652983206280746	0.212721283239756	0.525840431209338	0.134622971770331	0.931975690693252	0.202708106010662	0.146093654128588	-0.275702699865942	0.575488085233111	0.216308753690802	0.133951828041345	-0.297251713559281	0.570421489308949	0.220467482740147	0.165470550352965	-0.260851931926108	0.598274721300631	0.218311850373333	0.517109012615823	0.122153081970026	0.92611186623655	0.204378687240821	0.01114878166149	FALSE
Operative procedures - main OPCS4: H44.4 Examination of rectum under anaesthetic	41200	41200.H444	Categorical multiple	240	Health-related outcomes > Hospital inpatient > Summary Operations	2005	binary	63932/143(64075)	0.0100963955920234	0.43510135576759	0.102982830225842	0.774811578911415	0.170982887826004	0.000505520819475855	FALSE	binary	382548/761(383309)	0.0938283888276949	-0.00417195499862161	-0.00905495039330291	0.000708323221198793	0.00249005935936874	0.00603091003280953	FALSE	binary	389656/771(390427)	0.08178386410219	-0.415225955351121	-0.756945244533073	-0.0815006455175087	0.171898329769652	-0.362102889904273	-0.703831350803102	-0.0283679616767412	0.171903191522391	-0.22218150837373	-0.543272724783324	0.0949617667197904	0.162473746279965	-0.363039612923966	-0.6935647638596	-0.0382895625821914	0.166790980093003	-0.232278815596235	-0.554842565060144	0.0860553499192449	0.163148681361648	-0.302840627296364	-0.619717654927973	0.0108854131421491	0.160539482066574	-0.6224911944698	-0.980194824285266	-0.276059982793474	0.179157533939679	-0.388138353548415	-0.713739275240376	-0.0673571894152043	0.164538034790693	-0.177734698643472	-0.48949214368925	0.131835725777875	0.158188305604792	-0.425429703548517	-0.761297865663738	-0.0963898623033413	0.169230515844216	-0.435380687927868	-0.77508724271728	-0.103266051990786	0.170980952909221	0.00594732927949604	FALSE
Operative procedures - secondary OPCS4: Z35.4 Middle cerebral artery	41210	41210.Z354	Categorical multiple	240	Health-related outcomes > Hospital inpatient > Summary Operations	2005	binary	64033/42(64075)	0.0101442044152758	0.824645056159935	0.19158403540517	1.51260597494194	0.333860498829345	0.000508846614340828	FALSE	binary	383060/249(383309)	0.0254523735910602	-0.00973029876893912	-0.0183082945835022	-0.00119435943038184	0.00436253614532254	0.00211535140735624	FALSE	binary	390174/253(390427)	0.0725891585230853	-0.35516507067502	-0.939007766877616	0.208639132634414	0.290774604345568	-0.255150845450941	-0.829204669915944	0.301942425881141	0.286654288318314	-0.411173897725159	-1.00571376559068	0.159924690326739	0.295264005511646	-0.224149346805501	-0.773196927997268	0.315626829018545	0.27607003480705	-0.402834752132558	-0.997377881471663	0.168267441371253	0.295265789026181	-0.529814138853919	-1.12434728504761	0.0412772751641199	0.295259463577991	0.157993451397561	-0.32945023892141	0.654077837024547	0.249650129665513	-0.586278173683016	-1.19254522424677	-0.00723530756342072	0.300166584674583	-0.572563116249271	-1.19178229961996	0.0152048362667922	0.30556614541546	-0.524048893020994	-1.13032144888474	0.0550000467933327	0.300170367429516	-0.824722277216979	-1.51268094910264	-0.191664038330542	0.333858956921679	0.00541362264316024	FALSE
Operative procedures - OPCS4: Z35.4 Middle cerebral artery	41272	41272.Z354	Categorical multiple	240	Health-related outcomes > Hospital inpatient > Summary Operations	2005	binary	64033/42(64075)	0.0101442044152758	0.824645056159935	0.19158403540517	1.51260597494194	0.333860498829345	0.0005121724092058	FALSE	binary	383060/249(383309)	0.0254523735910602	-0.00973029876893912	-0.0183082945835022	-0.00119435943038184	0.00436253614532254	0.00211750992920048	FALSE	binary	390174/253(390427)	0.0725891585230853	-0.35516507067502	-0.939007766877616	0.208639132634414	0.290774604345568	-0.255150845450941	-0.829204669915944	0.301942425881141	0.286654288318314	-0.411173897725159	-1.00571376559068	0.159924690326739	0.295264005511646	-0.224149346805501	-0.773196927997268	0.315626829018545	0.27607003480705	-0.402834752132558	-0.997377881471663	0.168267441371253	0.295265789026181	-0.529814138853919	-1.12434728504761	0.0412772751641199	0.295259463577991	0.157993451397561	-0.32945023892141	0.654077837024547	0.249650129665513	-0.586278173683016	-1.19254522424677	-0.00723530756342072	0.300166584674583	-0.572563116249271	-1.19178229961996	0.0152048362667922	0.30556614541546	-0.524048893020994	-1.13032144888474	0.0550000467933327	0.300170367429516	-0.824722277216979	-1.51268094910264	-0.191664038330542	0.333858956921679	0.00541580996544031	FALSE
Main speciality of consultant (recoded): Respiratory medicine	41245	41245.1800	Categorical multiple	270	Health-related outcomes > Hospital inpatient > Summary Administration	2001	binary	59216/4611(63827)	0.0102159926426679	-0.0791276628262937	-0.13956269142185	-0.0187406533015301	0.0308189958676686	0.000515498204070773	FALSE	binary	354049/27679(381728)	0.0754768050478067	0.000765986330248859	-7.85959661765007e-05	0.00161074938163138	0.000430942900796752	0.00508547746503195	FALSE	binary	360649/28171(388820)	0.309699851761964	0.0226869881446473	-0.0389445684163373	0.0843201452176478	0.0314423447022034	0.0645910481172812	0.00269818506282556	0.126478584571824	0.0315739379809208	0.0351060188020016	-0.026291224629556	0.0965133953679201	0.0313250356640245	0.0401693521904722	-0.0204416653178164	0.100817097738385	0.0309307613162172	0.0649515672902254	0.00378188210340283	0.126140282769097	0.0312112456545091	0.0565694183987208	-0.00285234322657302	0.116067691998307	0.0303342636341233	0.0187761059822766	-0.0417528895961122	0.079343680127774	0.0308893637326511	0.0406399793640037	-0.0188820905326703	0.100234795311747	0.0303844746246076	0.0426843017464253	-0.017873720641938	0.103280820863508	0.0309041769228727	0.0698685547025668	0.00980687072797011	0.129986386000113	0.0306555260128578	0.07883816674342	0.0185082662312891	0.139215761246399	0.030790188758898	0.0191259460168861	FALSE
Job code - historical	22617	22617.5323	Categorical single	2	Online follow-up > Work environment > Employment history	130	binary	15615/69(15684)	0.0103197514751372	-0.635604092561186	-1.14821655006837	-0.147863880583882	0.253873593635773	0.000518823998935746	FALSE	binary	93722/399(94121)	0.0011173198664418	0.0113220681105792	0.00450046671188767	0.0182000335153218	0.00349312259080599	0.000328095320324642	FALSE	binary	95459/404(95863)	0.00292805794392899	0.21956877833439	-0.321711809063315	0.77007200206931	0.276833849271092	0.271030786116504	-0.275535611027507	0.82523886480189	0.279088560454918	0.358257078516722	-0.165115921245204	0.896205334364104	0.269192464799049	-0.0539702297516453	-0.632550277221466	0.522281906298457	0.292613542669672	-0.0163127910378083	-0.59491957846936	0.559965730190198	0.292627400037349	0.217227800685872	-0.306007061258142	0.755043857323856	0.269122235782813	0.730896068490905	0.257255353620556	1.23324169930868	0.247725560879118	0.158471899004324	-0.373219501007669	0.702240872691737	0.272738737843386	0.306044202007893	-0.213363920882207	0.841170446310214	0.26748698053834	0.689242985298964	0.210139371178742	1.19555137016155	0.250100979889021	0.632452324016767	0.145022573087839	1.14477613129936	0.253713246236297	0.000529331991775668	FALSE
Date F70 first reported (mild mental retardation)	130950	130950	Date		Health-related outcomes > First occurrences > Mental and behavioural disorders	2405	binary	64062/13(64075)	0.0103483356861124	-1.67293983652436	-3.53915690716989	-0.357880738353278	0.768759629548811	0.000522149793800718	FALSE	binary	383260/49(383309)	0.00114893553992776	0.0331785407479306	0.0129407950935365	0.0545820492289746	0.0105795984115408	0.000334570885857365	FALSE	binary	390375/52(390427)	0.103584518453718	0.700438452603194	-0.93349618113673	2.67654726218376	0.866048210456446	0.0708713234287986	-2.04966506573655	2.19140778464158	1.00000213501732	0.430203483513991	-1.36758267127575	2.45742749436233	0.912896297982862	0.373641182477508	-1.42413164039894	2.40085453939525	0.912888370405477	0.0132897624486923	-2.10724258533004	2.13382212387806	0.999993584215294	0.575932935296896	-1.05799306946989	2.55203582797784	0.866043705255415	0.349155708045785	-1.44861638109601	2.37636849007236	0.912887640415291	1.0012547986922	-0.46682069311272	2.92196392678111	0.81652033465082	0.36182871633575	-1.4359420216095	2.389040375425	0.912887162104016	1.45558573172524	0.0995819131829784	3.33658501088616	0.78176046558449	1.67925847752883	0.364238133792565	3.54545668624719	0.768734345184758	0.00724003674701431	FALSE
Operative procedures - main OPCS4: H07.9 Unspecified other excision of right hemicolon	41200	41200.H079	Categorical multiple	240	Health-related outcomes > Hospital inpatient > Summary Operations	2005	binary	64056/19(64075)	0.0103708707904587	-1.30251801310583	-2.55773656949169	-0.288923138911669	0.562818181846768	0.000525475588665691	FALSE	binary	383201/108(383309)	0.0495122579790223	0.0130787386253752	2.78289058480771e-05	0.026352974465203	0.00670365591623915	0.00366732861336557	FALSE	binary	390316/111(390427)	0.067621718582897	0.243734396685183	-1.08597478333138	1.6401502373765	0.670747658018535	0.764491783397584	-0.390750933435921	2.08553180718663	0.61232121283286	0.573307829278562	-0.624173168453678	1.91315681238398	0.626728076140051	0.526739189887899	-0.670738747940359	1.86658570460869	0.626725586104938	1.34839812614173	0.334828040233598	2.6036028566415	0.562678599757606	1.28765894770458	0.284463466843884	2.53790339593299	0.558961176661053	0.348557996961115	-0.904535257453358	1.71260470722764	0.645432469451962	0.902201632950525	-0.170995620662244	2.18555840049315	0.583815468745743	0.527200397211361	-0.670281099024819	1.86704982249911	0.626727252149486	0.870625037105601	-0.224651570894018	2.16427116519582	0.591551559909112	1.30247923077055	0.288917137417203	2.55767866535182	0.562675042719876	0.0050877116234306	FALSE
Maximum carotid IMT (intima-medial thickness) at 120 degrees	22672	22672	Continuous		UK Biobank Assessment Centre > Physical measures > Carotid ultrasound	101	cont	6449	0.0103813707557449	-0.0590211060545034	-0.104168859770722	-0.0138733523382847	0.023030665560877	0.000528801383530664	FALSE	cont	38383	0.008277901568875	0.000858642273534031	0.000221278208767507	0.00149600633830055	0.000325181467185833	0.00102961491970299	FALSE	cont	39056	0.205097139637006	0.0051352968559878	-0.0408841194559267	0.0511547131679023	0.0234789975733399	0.00824185320587059	-0.0383206889968293	0.0548043954085705	0.023756099120768	0.0241645015587467	-0.0214013365269764	0.0697303396444698	0.0232475830330101	0.00781920654707136	-0.0374538597954537	0.0530922728895964	0.0230982115807192	-0.00183319692885309	-0.047803421427558	0.0441370275698518	0.0234539000263578	0.0414103846825616	-0.00291160628116403	0.0857323756462872	0.0226129751674726	0.0127063436897438	-0.0321275744104088	0.0575402617898963	0.0228741591840718	0.0200493487328752	-0.0247714496185612	0.0648701470843116	0.022867465519246	0.0404740886567418	-0.0048204134786254	0.0857685907921091	0.023109148071628	0.0135824245776105	-0.0315080647925878	0.0586729139478089	0.0230050612404117	0.0584548415697193	0.0131159850143736	0.103793698125065	0.0231317775920022	0.0134389080887178	FALSE
Operative procedures - secondary OPCS4: Y36.8 Other specified introduction of non-removable material into organ NOC	41210	41210.Y368	Categorical multiple	240	Health-related outcomes > Hospital inpatient > Summary Operations	2005	binary	64051/24(64075)	0.0103888894436645	1.12254496780429	0.253176568352427	2.13723285001139	0.471474854368226	0.000532127178395637	FALSE	binary	383160/149(383309)	0.458798996786951	-0.00416566671622425	-0.0152081324523187	0.00686280572041305	0.00562271483837131	0.0235883267138663	FALSE	binary	390275/152(390427)	0.076414464486339	-0.930061039848863	-1.87509755419429	-0.0989646525646575	0.445509932498222	-0.744759883585637	-1.63569779931193	0.0556970151002682	0.424998596350172	-0.481203555898945	-1.26341288354773	0.255112814938596	0.382793735289013	-0.092612166724793	-0.76388382471552	0.574426171806854	0.338295295566152	0.123141167543766	-0.515663660743343	0.769136432341356	0.324997368575173	-0.435599405684407	-1.17068658673024	0.271771480624599	0.36406569302136	-0.647123576615036	-1.45908785580051	0.107109497332504	0.39448624729784	-0.108502558122309	-0.767854874983702	0.55084972870938	0.333427320139432	-0.445880583761478	-1.20278008982049	0.274974331172724	0.372765658938167	-0.452492263782851	-1.20938908345323	0.268359692857845	0.372764173272423	-1.12249689718318	-2.13717744569347	-0.253138413537041	0.471470345472145	0.00564985344940724	FALSE
Operative procedures - OPCS4: Y36.8 Other specified introduction of non-removable material into organ NOC	41272	41272.Y368	Categorical multiple	240	Health-related outcomes > Hospital inpatient > Summary Operations	2005	binary	64051/24(64075)	0.0103888894436645	1.12254496780429	0.253176568352427	2.13723285001139	0.471474854368226	0.000535452973260609	FALSE	binary	383160/149(383309)	0.458798996786951	-0.00416566671622425	-0.0152081324523187	0.00686280572041305	0.00562271483837131	0.0235904852357106	FALSE	binary	390275/152(390427)	0.076414464486339	-0.930061039848863	-1.87509755419429	-0.0989646525646575	0.445509932498222	-0.744759883585637	-1.63569779931193	0.0556970151002682	0.424998596350172	-0.481203555898945	-1.26341288354773	0.255112814938596	0.382793735289013	-0.092612166724793	-0.76388382471552	0.574426171806854	0.338295295566152	0.123141167543766	-0.515663660743343	0.769136432341356	0.324997368575173	-0.435599405684407	-1.17068658673024	0.271771480624599	0.36406569302136	-0.647123576615036	-1.45908785580051	0.107109497332504	0.39448624729784	-0.108502558122309	-0.767854874983702	0.55084972870938	0.333427320139432	-0.445880583761478	-1.20278008982049	0.274974331172724	0.372765658938167	-0.452492263782851	-1.20938908345323	0.268359692857845	0.372764173272423	-1.12249689718318	-2.13717744569347	-0.253138413537041	0.471470345472145	0.0056520407716873	FALSE
Histology of cancer tumour	40011	40011.8980	Categorical single	38	Health-related outcomes > Cancer register	100092	binary	64059/16(64075)	0.010393031032215	-1.44939589410373	-2.92246458353709	-0.317032314809683	0.640631986072814	0.000538778768125582	FALSE	binary	383219/90(383309)	0.771350604568945	0.00210461520815239	-0.0120841501381394	0.0163744674908614	0.00724481210889704	0.0388641858055604	FALSE	binary	390336/91(390427)	0.0284729787948838	1.22333137753599	0.0386229253324876	2.71873888841894	0.658401188336805	0.576889246008459	-0.828325406906635	2.1613481768062	0.730407780853916	1.21856689744481	0.0338552507218606	2.71397653433569	0.658402643787373	1.17137815914169	-0.0133228838718351	2.66678097510291	0.658397907673403	0.53382795256661	-0.87138367004154	2.11828451198576	0.730406242587634	1.20565547578636	0.0414896521092513	2.69236998459559	0.651461976150942	0.633630551378703	-0.699046394693183	2.1895714123388	0.707214277473321	1.27565614648961	0.128701629344968	2.75501134760333	0.645612214983076	-0.43832197989764	-2.4655794913022	1.35950791786541	0.912955918006351	0.244367222553767	-1.26797882545466	1.86928660099457	0.763862473858405	1.45267389617083	0.320296393098672	2.92575035935662	0.640636303310506	0.00242355308631174	FALSE
Operative procedures - OPCS4: L59.3 Bypass of femoral artery by anastomosis of femoral artery to popliteal artery using vein graft NEC	41272	41272.L593	Categorical multiple	240	Health-related outcomes > Hospital inpatient > Summary Operations	2005	binary	64051/24(64075)	0.0104187559850824	1.12240607552188	0.252828429517482	2.13724909278159	0.47157455642333	0.000542104562990555	FALSE	binary	383125/184(383309)	0.00689174155521945	-0.0137042712851898	-0.0237423162891414	-0.00375595903584532	0.00509332470138497	0.00093248143671214	FALSE	binary	390241/186(390427)	0.113951022879491	0.269472099547853	-0.344854028338958	0.899409492320754	0.314898687250477	-0.0410705913314406	-0.725779772552374	0.634645388158282	0.34378218087941	0.0152497228805873	-0.644290784039548	0.674790325074495	0.333522710314969	-0.524496008873204	-1.3068431148478	0.2119757179212	0.382866518786141	0.0320721842825599	-0.627474089561887	0.691618869526123	0.333525792644363	-0.214312310148553	-0.898993632832333	0.461374969214137	0.34376719946711	-0.237267883563153	-0.936780706136547	0.447849593879295	0.349776883792065	-0.291692725584752	-0.991197281377279	0.393416003649703	0.349772392195036	-0.0280309936847516	-0.687566850948767	0.631505232342547	0.333520307275299	-0.452388503657832	-1.20943229991737	0.268625293049601	0.372841347085326	-1.12102163327849	-2.13580647613849	-0.25152158872518	0.471512996443072	0.00791154468699418	FALSE
Operation code: ileostomy/colostomy surgery	20004	20004.1530	Categorical multiple	5	UK Biobank Assessment Centre > Verbal interview > Operations	100076	binary	64027/16(64043)	0.0105886521158126	-1.44585068603514	-2.91884039790793	-0.313618276863588	0.640575464759694	0.000545430357855528	FALSE	binary	382922/101(383023)	0.586720422839087	0.00371658573960456	-0.00967182341051264	0.0172020849138372	0.00684261219800017	0.0299646002417544	FALSE	binary	390034/104(390138)	0.640546921574084	1.11947203898566	-0.0900942939580618	2.62526218305703	0.666194569536065	0.919130835053032	-0.361098676867228	2.4539853038327	0.689608579916692	1.21779818922144	0.0332246879343232	2.71313064349107	0.657802531856181	1.26658635725603	0.10256492708284	2.75321998970296	0.650854781097698	1.2309879206264	0.0464092542419683	2.72632369437688	0.657804741014431	0.881202950497951	-0.359408190395612	2.39980549576028	0.676534668447476	0.924130095731966	-0.316477837169157	2.44273042350079	0.676533791263879	1.095038034266	-0.0895272183346514	2.59036524879449	0.657798579687508	0.948626728638233	-0.291986504449411	2.46723065745668	0.676536418627701	0.801070425446386	-0.479150299031837	2.33591874307846	0.689602637305017	1.44624312495538	0.314012841424486	2.91923780515127	0.640021351760551	0.0352158887090424	FALSE
Operative procedures - main OPCS4: H02.9 Unspecified other excision of appendix	41200	41200.H029	Categorical multiple	240	Health-related outcomes > Hospital inpatient > Summary Operations	2005	binary	63940/135(64075)	0.0108059198796859	-0.445394570732794	-0.797879034899329	-0.102130136202102	0.17703851822	0.0005487561527205	FALSE	binary	382563/746(383309)	0.134839087222577	0.0037670607617154	-0.00116959742770037	0.00871695934461034	0.00252148636502468	0.00798653082369194	FALSE	binary	389662/765(390427)	0.00140313350277022	-0.155304857109869	-0.560703904795041	0.245599102756526	0.205000143169805	-0.0122946778440976	-0.407233261242964	0.380584219273791	0.200332647905929	0.313451126186726	-0.0435286790985478	0.676780528837469	0.18325943225863	0.0570731235049284	-0.319146313664817	0.435459875453109	0.191938061915035	0.576195599072161	0.23953913552418	0.923428080774714	0.17403265376112	0.1090200248994	-0.254517985017377	0.477497950249926	0.18622268285266	0.209886581240372	-0.149605671287315	0.57518971322845	0.184395083779093	0.103052519622921	-0.261912869421307	0.472649344830625	0.186867101148366	0.133507231908788	-0.23444704020349	0.50544556359411	0.188216084164149	0.111477365951747	-0.258030911812188	0.484630264996122	0.188916558035487	0.443891251818988	0.100612023726113	0.796389693317363	0.177045701861829	0.000380594076731266	FALSE
Job code at visit	20277	20277.3563	Categorical single	2	UK Biobank Assessment Centre > Verbal interview > Employment	100073	binary	41146/251(41397)	0.0108546090392423	-0.325093417311858	-0.579126120464529	-0.0746513389770163	0.128525475198041	0.000552081947585473	FALSE	binary	247736/1510(249246)	0.031320581401587	0.00382504718078948	0.000342673957438871	0.00731412475491391	0.00177824240216974	0.00247366603350026	FALSE	binary	252252/1540(253792)	0.220464467415121	0.163718946307626	-0.0986035931287776	0.427767391658134	0.134089627245483	0.226013385838888	-0.0357892601579247	0.48962818168165	0.133847469847126	0.127902384212435	-0.137253808427906	0.394329505742333	0.135413748766477	0.228885500025783	-0.0260605856256453	0.486721379235563	0.130636717515289	0.111075133190497	-0.154073564161179	0.377494822886335	0.135409922314124	0.0647046394299989	-0.194942820662927	0.326497433514503	0.132836695407606	0.157498261293405	-0.100198963143321	0.41765229362683	0.131924865574985	0.18501712855772	-0.0686074513565191	0.441734518141157	0.130016532604198	0.152347838931515	-0.106822456111539	0.413742882389851	0.132614514254238	0.35233822938937	0.105197089068826	0.603571643720054	0.12697471085216	0.325411628680638	0.0749842341853215	0.579430409174074	0.128518162714325	0.0143466468349447	FALSE
Childhood sunburn occasions	1737	1737	Integer	100291	UK Biobank Assessment Centre > Touchscreen > Lifestyle and environment > Sun exposure	100055	ordcat	47776	0.0112044816505386	0.0451151615713823	0.0102516047281752	0.0799805557761139	0.0177884172964632	0.000555407742450446	FALSE	ordcat	285441	0.243369336098335	-0.000291393960366607	-0.000780976667009403	0.000198155890528203	0.000249813977019879	0.0132554826454844	FALSE	NA	NA	NA	NA	NA	NA	NA	NA	NA	NA	NA	NA	NA	NA	NA	NA	NA	NA	NA	NA	NA	NA	NA	NA	NA	NA	NA	NA	NA	NA	NA	NA	NA	NA	NA	NA	NA	NA	NA	NA	NA	NA	NA	NA	NA	NA	NA	NA	NA
Operative procedures - secondary OPCS4: Z59.2 Flexor digitorum muscle of foot	41210	41210.Z592	Categorical multiple	240	Health-related outcomes > Hospital inpatient > Summary Operations	2005	binary	63991/84(64075)	0.0113361001284782	-0.565229287021768	-1.02332827897045	-0.126188567575636	0.227893310293573	0.000558733537315418	FALSE	binary	382818/491(383309)	0.100262727804166	0.00510682034522045	-0.000981786740182374	0.0112194924914694	0.00311143157256108	0.00636116387497841	FALSE	binary	389921/506(390427)	0.231471405172726	0.507423227449196	0.0590179641351366	0.972460358440906	0.232006033388948	0.190738611731219	-0.300506645583312	0.687036328569671	0.250664090882111	0.272871175200782	-0.200756292514189	0.756404636151443	0.243021009754308	0.1190241615253	-0.368318040519338	0.612501269954742	0.248973300510148	0.228932959042592	-0.251221872514056	0.717210402239309	0.245857634398113	0.156433853612951	-0.317179088621008	0.639953490381879	0.243013672536037	0.41146830181097	-0.0390092061815878	0.878032570611068	0.232913498863695	0.2501448432399	-0.212084936750813	0.725348924558657	0.238052952110469	0.49300391487068	0.0485538634514504	0.955114076571707	0.23027012048217	0.40407333449892	-0.0485741634148116	0.872238105339879	0.23386415518206	0.567018190447578	0.127976162336627	1.02511819045691	0.227893919369299	0.0149962815521239	FALSE
Operative procedures - OPCS4: Z59.2 Flexor digitorum muscle of foot	41272	41272.Z592	Categorical multiple	240	Health-related outcomes > Hospital inpatient > Summary Operations	2005	binary	63991/84(64075)	0.0113361001284782	-0.565229287021768	-1.02332827897045	-0.126188567575636	0.227893310293573	0.000562059332180391	FALSE	binary	382818/491(383309)	0.100262727804166	0.00510682034522045	-0.000981786740182374	0.0112194924914694	0.00311143157256108	0.00636332239682266	FALSE	binary	389921/506(390427)	0.231471405172726	0.507423227449196	0.0590179641351366	0.972460358440906	0.232006033388948	0.190738611731219	-0.300506645583312	0.687036328569671	0.250664090882111	0.272871175200782	-0.200756292514189	0.756404636151443	0.243021009754308	0.1190241615253	-0.368318040519338	0.612501269954742	0.248973300510148	0.228932959042592	-0.251221872514056	0.717210402239309	0.245857634398113	0.156433853612951	-0.317179088621008	0.639953490381879	0.243013672536037	0.41146830181097	-0.0390092061815878	0.878032570611068	0.232913498863695	0.2501448432399	-0.212084936750813	0.725348924558657	0.238052952110469	0.49300391487068	0.0485538634514504	0.955114076571707	0.23027012048217	0.40407333449892	-0.0485741634148116	0.872238105339879	0.23386415518206	0.567018190447578	0.127976162336627	1.02511819045691	0.227893919369299	0.014998468874404	FALSE
Mean thickness of parstriangularis (right hemisphere)	27284	27284	Continuous		UK Biobank Assessment Centre > Imaging > Brain MRI > T1 structural brain MRI > Freesurfer DKT	196	cont	5961	0.0113396951409678	-0.0626871810298651	-0.111224001009622	-0.0141503610501078	0.0247591070605764	0.000565385127045364	FALSE	cont	35529	0.290886695734399	0.000368476949044092	-0.000315366910755553	0.00105232080884374	0.000348894452198411	0.0155758936280435	FALSE	cont	36160	0.00235657540602728	0.0493201517586122	-5.20389375752786e-05	0.0986923424547998	0.0251895125813743	-0.00780201824867832	-0.0577147609967633	0.0421107244994066	0.0254653002772444	-0.00759705772251256	-0.0564662157850583	0.0412721003400332	0.0249328671565858	0.020992693031239	-0.0274843126452184	0.0694696987076963	0.0247327924318491	0.0734105269972097	0.0241661661217685	0.122654887872651	0.025124294270569	0.0114859802901709	-0.0360091930207381	0.05898115360108	0.0242318651208256	0.00676454358371969	-0.0412554117959413	0.0547844989633807	0.024499607028505	0.0171549844827074	-0.0307880285638533	0.0650979975292681	0.0244603513292877	-0.0117360425878213	-0.0602706311344519	0.0367985459588093	0.0247621710033131	0.0422615535153347	-0.00604653650282033	0.0905696435334896	0.0246466122757734	0.0607951083246025	0.0121679488744681	0.109422267774737	0.0248094003424532	0.00047027429021392	FALSE
HTLV-1 gag antigen for Human T-Lymphotropic Virus 1	23022	23022	Integer		Biological samples > Assay results > Blood assays > Infectious Diseases > Infectious Disease Antigens	1307	cont	1178	0.0113912553706445	-0.146183780330288	-0.259565660896732	-0.0328018997638446	0.0577893214608696	0.000568710921910337	FALSE	cont	7077	0.867414898036445	0.000135394919403853	-0.00145490453111507	0.00172569436992278	0.000811253331390283	0.0435611293386289	FALSE	cont	7225	0.0358774589902559	0.155496523111799	0.042153058641439	0.26883998758216	0.0578196542099771	0.087835485229731	-0.0289145027283249	0.204585473187787	0.0595574166035753	0.0730159687792923	-0.0410550629266466	0.187087000485231	0.0581908064962799	0.140450303396072	0.0273317879118348	0.253568818880309	0.0577049014745343	0.109969750954194	-0.00498712597672826	0.224926627885116	0.0586427007879485	0.11272062476037	0.00148122459479784	0.223960024925942	0.0567463124773337	-0.0285083995570398	-0.141046544497745	0.084029745383665	0.0574088383155556	0.093656077990812	-0.0180100461496444	0.205322202131268	0.0569639962475115	0.0770137442565541	-0.0376464892715005	0.191673977784609	0.0584913747361322	0.101326218674536	-0.0115178061016894	0.214170243450762	0.057564876128607	0.146103879545024	0.0328177621342132	0.259389996955835	0.0577903998796228	0.00295507240036747	FALSE
Interval between previous point and current one in alphanumeric path (trail #2)	20155	20155	Integer	485	Online follow-up > Cognitive function online > Trail making	121	cont	14716	0.0115747696706312	-0.0384542509025493	-0.068308393283966	-0.00860010852113258	0.0152307320455124	0.000572036716775309	FALSE	cont	87186	0.0740111550894993	0.000380963047761283	-3.69915886015884e-05	0.000798917684124155	0.00021324311932018	0.00501208772232775	FALSE	cont	88817	0.0331514033696287	-0.0159480714290032	-0.0460313076420171	0.0141351647840107	0.0153486627421354	0.00015178159000238	-0.0303315019334643	0.0306350651134691	0.0155527694813692	0.0145583720504035	-0.015473637046794	0.0445903811476011	0.0153225263345245	0.000485682699565813	-0.0291233028877122	0.0300946682868439	0.0151066969889125	-0.00610410165497263	-0.036114608727697	0.0239064054177517	0.0153115558618143	-0.0149372015736133	-0.0439909673275118	0.0141165641802853	0.0148234202194205	0.00650662486028433	-0.0229339741613135	0.0359472238818821	0.0150207850681127	0.0113446855436393	-0.0177681814720417	0.0404575525593202	0.0148535740675075	-0.00736608669645544	-0.0369233612137479	0.022191187820837	0.0150803136647374	0.00342067542860268	-0.0260409428476643	0.0328822937048697	0.0150315092285297	0.0387839416476977	0.00910957274360549	0.0684583105517899	0.0151400559823278	0.00276258803972177	FALSE
Breathing problems responsible for leaving job	22619	22619.0	Categorical single	7	Online follow-up > Work environment > Employment history	130	binary	14772/912(15684)	0.0115765261789026	-0.172670058067883	-0.307233565038695	-0.0385875460163497	0.0685103007929893	0.000575362511640282	FALSE	binary	88533/5588(94121)	0.00156350344129884	0.00300385669435843	0.00114187965835129	0.00486750430947927	0.000950387657655522	0.000395009497496115	FALSE	binary	90160/5703(95863)	0.169265534647961	0.0379058999872216	-0.101374476578204	0.177241773378526	0.0710506449194508	0.116865094534519	-0.0227433455828946	0.256516210765774	0.0712151370721393	0.125190159253016	-0.0114812805510664	0.262135688384545	0.0697771403825341	0.125750781489967	-0.00915139798292055	0.261063392596815	0.0689100255142121	0.0983089515185208	-0.0387582858584272	0.235615297510684	0.0699698239326215	0.0545490961788442	-0.0793050277023434	0.188884347347644	0.0683933923959064	0.171026834814833	0.0384407597068257	0.30420521265693	0.0677758904143477	0.139891417212646	0.00788447091166777	0.272530148315217	0.0674906066814035	0.129378699944896	-0.00499702786370772	0.264205552810303	0.0686520518180311	0.181939836783105	0.0489745056481833	0.315470471817742	0.0679623852543147	0.172249685277163	0.0381819627489915	0.306798040393832	0.0685027397257979	0.0112340872304125	FALSE
Frequency of walking for pleasure in last 4 weeks	971	971	Categorical single	100317	UK Biobank Assessment Centre > Touchscreen > Lifestyle and environment > Physical activity	100054	ordcat	45142	0.0116778075967143	-0.0420953339800289	-0.0748086052344848	-0.00938469585261721	0.0166935501722268	0.000578688306505255	FALSE	ordcat	269863	0.237125228704727	0.000277182755441124	-0.000181808375273873	0.000736403872961041	0.000234514259057213	0.0129619236746676	FALSE	ordcat	274866	0.362558674156593	0.0430937901321247	0.0114676753175516	0.0750827871028896	0.0168951932153487	0.0244901549587767	-0.00853017736647996	0.0559973179776028	0.0171227764358524	0.0493752700202653	0.0183809839492058	0.0814144161160458	0.0168727102146987	0.027711034305717	-0.00345613769764989	0.0579140621363569	0.016680398018092	0.039252543724529	0.00879467558316097	0.0716139875347471	0.0168536061969432	0.0346055871211471	0.00285912733705842	0.0659137725652886	0.0163532982659212	0.0286557925953617	-0.00348648227976524	0.0599220587162174	0.0165504931877597	0.0340762062258228	0.00223247320124023	0.0646932892171134	0.0163304024590844	0.0323085610891377	0.0015036955318452	0.064051172209728	0.016608451940727	0.0316721350995576	0.00512809168807947	0.0631422690483072	0.0166041977057075	0.0423903897522615	0.0142611743093847	0.0739847093529807	0.0167207403341505	0.0219344678244893	FALSE
Date F13 first reported (mental and behavioural disorders due to use of sedatives or hypnotics)	130860	130860	Date		Health-related outcomes > First occurrences > Mental and behavioural disorders	2405	binary	64040/35(64075)	0.0117170610462086	-0.897151487300197	-1.67841049278966	-0.193745138395952	0.374274253530486	0.000582014101370227	FALSE	binary	383078/231(383309)	0.00203637338776184	0.0140671604095968	0.00510886769680192	0.0231362703690941	0.00459497759086186	0.000464082196511829	FALSE	binary	390194/233(390427)	0.0297686429122583	0.353954366268267	-0.450435344291277	1.19552374688167	0.41403697054558	0.761173135644232	0.0248704930100278	1.56240620713049	0.387306620355012	0.481857375093656	-0.294537119371361	1.30699565918554	0.403114906310235	0.371079092960306	-0.418439123189151	1.20394862483602	0.408244710219435	0.854513003633474	0.139590240107716	1.64280311990703	0.378792866729521	0.483314304197032	-0.270935569559955	1.29529447781168	0.394405563508722	0.529678824752797	-0.224569372704455	1.34165747169858	0.394405449383523	0.421236320008543	-0.343468083626986	1.23943827922795	0.398522602976652	1.18755587128768	0.519962934461651	1.94666181485239	0.359744400366258	0.787185254656368	0.072271829729624	1.57546765139631	0.378788273975199	0.895674847726891	0.192296655582649	1.67691186243823	0.374170725087398	0.00252198258891465	FALSE
Operative procedures - main OPCS4: W03.5 Localised fusion of joints of midfoot and forefoot	41200	41200.W035	Categorical multiple	240	Health-related outcomes > Hospital inpatient > Summary Operations	2005	binary	64031/44(64075)	0.0117240437052838	0.787019875285757	0.171411048926569	1.4518605229766	0.323815345362837	0.0005853398962352	FALSE	binary	383070/239(383309)	0.012615660972109	-0.0110980528862233	-0.0198738167395748	-0.00237503585738798	0.0044605194461521	0.00127784493179071	FALSE	binary	390188/239(390427)	0.0308228925288357	-0.342558915046571	-0.913398429933391	0.209842854828924	0.284675906065364	-0.629628060386172	-1.27639038892173	-0.0259363810823772	0.316369961095704	-0.347886449975554	-0.918723943781257	0.20451309483297	0.284674804035811	-0.218563262848846	-0.757070481019843	0.311344741958266	0.270958875362294	-0.820154049621441	-1.50545878079824	-0.191221760091739	0.33218199793899	0.0160821742987217	-0.475153747352701	0.512370912111325	0.250659441761904	-0.57109804530701	-1.17433135547273	0.00343728337361159	0.298283843563968	-0.678715562293652	-1.29495182134323	-0.0954047161379538	0.3037092291361	-0.802997915367762	-1.46781473507354	-0.187417025791045	0.32380188544189	-0.614055780297836	-1.23029927540704	-0.0307367926941312	0.303713228129378	-0.78631111429154	-1.4511306986456	-0.170726987317048	0.323803448298701	0.00260728815783718	FALSE
Operative procedures - main OPCS4: W13.2 Displacement osteotomy	41200	41200.W132	Categorical multiple	240	Health-related outcomes > Hospital inpatient > Summary Operations	2005	binary	64010/65(64075)	0.0118950486238871	-0.642268344784425	-1.17356948367539	-0.139571536298473	0.262283482723028	0.000588665691100173	FALSE	binary	382935/374(383309)	0.188381585253224	0.00468187872638557	-0.00229130949783442	0.0116848360506344	0.00356352777168409	0.0106156104299776	FALSE	binary	390043/384(390427)	0.0769889375083971	0.288333722032864	-0.262616682605165	0.853444611364806	0.282878110564998	0.230279614034616	-0.337116206198262	0.806704947610287	0.289828591240366	0.473513066034013	-0.0524006370530679	1.02119911491033	0.272229060250063	0.427952873567056	-0.0979532858675679	0.975631984055045	0.272225268288566	0.180697985205764	-0.386691746157029	0.757117419042144	0.289825387341741	0.195776988275127	-0.350349562960269	0.757545969661617	0.280831489705134	0.53799588226697	0.0276058852795632	1.07475054928259	0.26558314538074	0.651047745114997	0.157176808085973	1.17606345016592	0.2584751542403	0.198543781293559	-0.357520156790504	0.767181133719142	0.285042048227299	-0.000999646111430165	-0.588676165309126	0.589230296093942	0.298348240695075	0.643696337040962	0.140987949764427	1.17500833893508	0.262283248556005	0.00569797453956866	FALSE
Operative procedures - main OPCS4: X35.2 Intravenous chemotherapy	41200	41200.X352	Categorical multiple	240	Health-related outcomes > Hospital inpatient > Summary Operations	2005	binary	63584/491(64075)	0.0119760115056095	-0.228713437190047	-0.408521854021687	-0.0502136306097653	0.0913467271694056	0.000591991485965146	FALSE	binary	380103/3206(383309)	0.59007034514827	0.000656394985736456	-0.001731182386845	0.00304556430904677	0.00121850853026341	0.0301178552926956	FALSE	binary	387167/3260(390427)	0.0489731910799234	0.271155768650085	0.0927835447292183	0.450852762459895	0.0912859163940961	0.202475763998747	0.0189659820116921	0.386731589676797	0.0937547459533352	0.27008521103786	0.0918625814767194	0.449649092253767	0.0912139273489314	0.216219086268491	0.0377175224129499	0.396029040257192	0.0913475750915705	0.309983821550246	0.133047935590468	0.488404307667521	0.0905951325215684	0.167875978911848	-0.00957696381086474	0.346751685332355	0.090842622907622	0.299807748293653	0.125523299914308	0.475865673698398	0.0893182536031785	0.205376968457007	0.0294428798532078	0.38290180923043	0.0901118687746521	0.159663753079744	-0.0210283646346142	0.341418103915257	0.0924004116710815	0.141077971990488	-0.040108658725378	0.323270616509403	0.0926379066755246	0.228875652196926	0.050369572208841	0.408690086778653	0.0913498748056263	0.0039087449144757	FALSE
Job coding	22601	22601.52412543	Categorical single	497	Online follow-up > Work environment > Employment history	130	binary	15625/59(15684)	0.0120104741909818	-0.674924088761178	-1.23507695802091	-0.145972213816331	0.276125751141086	0.000595317280830118	FALSE	binary	93673/448(94121)	0.0455274219050301	0.00653889935267623	0.000129876864711951	0.0129812297003509	0.00327708247525731	0.00337376964254878	FALSE	binary	95406/457(95863)	0.0288186954628552	0.433818538289893	-0.126976914555724	1.01601190488796	0.289640172255791	0.708495559635041	0.170604024374766	1.27487389952042	0.279932772966004	0.820320740546845	0.303979104743962	1.37158770966735	0.27072080949808	0.547756735670816	0.00667417247461054	1.11632590736218	0.281281328984311	0.534059171192818	-0.0142686145268087	1.10765917619561	0.284361443121626	0.784368701890454	0.276372037843574	1.32971501274288	0.267130248113412	0.836635195026142	0.328586517413294	1.38202674649749	0.267155373484682	0.452674060030429	-0.0883282095883205	1.02117020620024	0.281241558765942	0.920784172819033	0.419738588309709	1.4612052203214	0.264141291965896	0.597773516779698	0.0631812562157589	1.16182385684353	0.278517879952068	0.674424876347256	0.145670598599704	1.23440161508357	0.276029049097592	0.0024694868541931	FALSE
Treatment/medication code: ramipril	20003	20003.1140860806	Categorical multiple	4	UK Biobank Assessment Centre > Verbal interview > Medications	100075	binary	61012/3031(64043)	0.0120748595668764	-0.0943563805462239	-0.168131841059357	-0.0206678238832015	0.0376153231149371	0.000598643075695091	FALSE	binary	364847/18176(383023)	0.0507000745299942	0.00102906766394831	-3.13522732869774e-06	0.00206157380284889	0.000526712412610379	0.00373855983422552	FALSE	binary	371652/18486(390138)	0.302219120400381	0.0480148173806877	-0.0272089620400957	0.12325876793159	0.0383813542102512	0.0191670771290266	-0.0575597644971174	0.0958472225824298	0.0391309379293852	0.0507961324945233	-0.0242547566211426	0.125874826480766	0.0382951208871602	0.0786777993838606	0.00493446630782439	0.15250574195744	0.0376426746373546	0.0474669003904961	-0.027882321667758	0.122830770851487	0.0384439274310959	0.0361912672397743	-0.0370090295348044	0.109496948171658	0.0373709631951046	0.0994116527028808	0.0264020641054854	0.172537424845743	0.0372764695495759	0.0563363268804884	-0.0164237812031487	0.129221127567346	0.037151370774108	0.0476863888944852	-0.02654484198656	0.121980021430849	0.037885858719938	0.0413876842733692	-0.0326929197226524	0.115536967403804	0.0378106293601318	0.0944562723677595	0.0207343629000267	0.168264606662427	0.0376322152184041	0.0187606631961153	FALSE
Job code at visit	20277	20277.3532	Categorical single	2	UK Biobank Assessment Centre > Verbal interview > Employment	100073	binary	41309/88(41397)	0.0120780142267552	-0.546518022939632	-0.991821657416129	-0.118419503588154	0.221901401204427	0.000601968870560064	FALSE	binary	248773/473(249246)	0.020221921254817	0.00736992237700448	0.0011475976553051	0.0136253151491371	0.00318168537336681	0.00176998791227767	FALSE	binary	253307/485(253792)	0.0750070469951149	0.236081655205748	-0.227392295667873	0.707595408389488	0.237432210773756	0.100096637168195	-0.388494337533393	0.589906713445462	0.248354828062918	0.17401120454241	-0.299174270605318	0.652630708054301	0.241665692821827	0.0774590076719925	-0.399265861991909	0.558652553928546	0.243203258340231	0.232912327130597	-0.230560410097	0.704425037046298	0.237431523616344	-0.0894194813152234	-0.57796252803057	0.400342882615959	0.248327468540873	0.0285699153745599	-0.451892680688024	0.512480306784243	0.244826323403261	0.0917520030574148	-0.374777734809341	0.565498524825658	0.238762847366649	0.419446663861537	-0.0174617745059035	0.871319142828749	0.225784701477722	0.450788862399674	0.0176140686027494	0.899876662359855	0.224139835679328	0.545923834829471	0.117874873915636	0.991180918800767	0.221879110960003	0.00554704930224419	FALSE
Treatment/medication code: beclomist 50micrograms nasal spray	20003	20003.1141167708	Categorical multiple	4	UK Biobank Assessment Centre > Verbal interview > Medications	100075	binary	64016/27(64043)	0.0122707263436871	-1.03022296718664	-1.96611813209812	-0.215447073430949	0.439244657564943	0.000605294665425037	FALSE	binary	382913/110(383023)	0.365453369755859	0.00593787869804519	-0.0069067480014482	0.0189018643286514	0.00657261111045615	0.0191698324987049	FALSE	binary	390023/115(390138)	0.0101845314201209	0.270167599698085	-0.717254359891045	1.29917217624635	0.504023369206744	0.425664078790952	-0.531425542652037	1.43883313901493	0.492880176508995	0.631511947334523	-0.26115418930306	1.61039621838441	0.468883400423296	-0.188109819114097	-1.32164133392998	0.91410166803902	0.556402256593962	-0.823891546953261	-2.35873607927825	0.456328974773001	0.689708661742202	0.517601770673181	-0.375064949715317	1.49648664997295	0.468883645591165	0.561222300610706	-0.331437922001931	1.54010162758746	0.468880434781076	0.0238639903661063	-1.00091342202433	1.07206217618102	0.517611329261299	0.216769366145588	-0.770651174676664	1.24577267031705	0.504022530822397	-0.605740083524592	-1.94557923415947	0.591728703917492	0.62672499994152	1.02988125385367	0.215115260437432	1.96576865033759	0.439235806870076	0.00108709917319218	FALSE
Age first had sexual intercourse	2139	2139	Integer	100504	UK Biobank Assessment Centre > Touchscreen > Lifestyle and environment > Sexual factors	100056	cont	56211	0.0123832383234795	0.0204843553028106	0.00443106492409382	0.0365376456815275	0.00819042840226014	0.000608620460290009	FALSE	cont	337298	0.830293220102045	2.46550605562094e-05	-0.000200812672823927	0.000250122793936346	0.000115036258868827	0.0418623726472112	FALSE	cont	343527	0.00944242500668273	-0.0111741225511727	-0.0273899150932799	0.00504166999093443	0.00827348641803186	-0.00695098276056515	-0.0234052438194314	0.00950327829830109	0.0083951558356327	-0.0247142916608491	-0.0409286248951466	-0.00849995842655147	0.00827274186217305	-0.0234684144065244	-0.0394962703139027	-0.00744055849914619	0.00817759895580373	-0.0125968424399305	-0.0288231730471198	0.00362948816725876	0.00827886306170207	-0.0055107826021455	-0.0212409144027249	0.0102193491984339	0.00802569664529226	-0.00271007405223595	-0.018646214404571	0.0132260663000991	0.00813080461029136	-0.00106521491490463	-0.0168142522283969	0.0146838223985876	0.00803534245840339	-0.00363610199773201	-0.0196428560220945	0.0123706520266304	0.00816683252905815	-0.00803577384781953	-0.0240246544631838	0.00795310676754478	0.00815771330739778	-0.0205090740778624	-0.0365880088048388	-0.00443013935088585	0.00820365996510056	0.00103022879391049	FALSE
Trouble concentrating over the last two weeks	120110	120110	Categorical single	3006	Online follow-up > Experience of pain	154	ordcat	21750	0.0123876769667936	-0.0855581957491874	-0.152635821151574	-0.0185031372859498	0.0342201735107302	0.000611946255154982	FALSE	ordcat	131316	3.82624187738349e-07	0.00242971961187241	0.00149159088389464	0.00336765076283591	0.00047863325027558	2.80607839751338e-05	TRUE	ordcat	133736	0.00097169579118391	0.00184616904024137	-0.0658718530477592	0.0697451484059824	0.0348917448188576	0.00121874615316091	-0.06783926561291	0.0703393685609173	0.0353552979314945	0.0355614577753168	-0.0302293113129588	0.103412340091363	0.0346767626506641	0.0204522230996012	-0.0468444061602312	0.0877883171459427	0.0343464089462587	0.0080685140043154	-0.0599317269668385	0.076173437354584	0.0348072203505721	0.0592887212580373	-0.00606180156242805	0.124499132095394	0.0334537894200378	0.0626283232237601	-0.00384980420559252	0.129129465357925	0.0339382464149562	0.0617441859277193	-0.00390468605113318	0.127095215528984	0.0335354605839101	0.0982761312881957	0.0320045578997189	0.163873326589014	0.0339056363807296	0.115184792700918	0.0492062608194526	0.181201223758688	0.0337003739188638	0.0850035926747497	0.0181243480989093	0.152096464383127	0.0342313922587028	0.000332472986569841	FALSE
Operative procedures - OPCS4: W28.1 Application of internal fixation to bone NEC	41272	41272.W281	Categorical multiple	240	Health-related outcomes > Hospital inpatient > Summary Operations	2005	binary	63477/598(64075)	0.0124023648091671	-0.206367962930748	-0.369184578544875	-0.0445295204228434	0.0827773486750723	0.000615272050019955	FALSE	binary	379624/3685(383309)	0.211155972776303	0.00142285552791614	-0.000807200455311053	0.00365460236511765	0.00113817764124426	0.0116193230875496	FALSE	binary	386679/3748(390427)	0.100638447721366	0.091170422981781	-0.0767322078982353	0.259425015770862	0.0857068534640613	0.14615145202568	-0.0216272697103549	0.314297489847354	0.0856476931096831	0.276914953660112	0.116385698449936	0.438554608516676	0.0821440898429204	0.095706789438083	-0.0699213349941306	0.261922134512301	0.0846082040728191	0.114609839100415	-0.0524238215608171	0.282086660272243	0.0852874780513722	0.189206215299094	0.0299591038925977	0.349687963242079	0.0815224630440177	0.0818059267044723	-0.0834133897257852	0.247653867462284	0.0844104966934804	0.156322958335458	-0.0041546450948092	0.317911625675334	0.0821178653589678	0.0941236990584401	-0.0713687476596919	0.260217264621177	0.0845426302655548	0.169015485929752	0.00663188734413942	0.332319400547285	0.083040293219734	0.206267113931708	0.0444443470893112	0.36906812268307	0.0827693636066095	0.00706286364232906	FALSE
Operative procedures - secondary OPCS4: V54.2 Graft of bone to spine NEC	41210	41210.V542	Categorical multiple	240	Health-related outcomes > Hospital inpatient > Summary Operations	2005	binary	64012/63(64075)	0.0124926538859516	0.644539436068928	0.136890235939137	1.1793424635308	0.2644100513527	0.000618597844884928	FALSE	binary	383014/295(383309)	0.100815174436556	-0.00655962293992587	-0.0144138284857078	0.00127535050217878	0.00399985352371717	0.00638922465895355	FALSE	binary	390124/303(390427)	0.0205084930032401	-0.990097416482275	-1.61366279681483	-0.421111106647701	0.301862510526437	-0.756049135451955	-1.33428529698893	-0.218009143031109	0.282866275592841	-0.657438424213277	-1.20174489518599	-0.14308083027246	0.268467962279998	-0.222274999889259	-0.682369296063511	0.231353977391428	0.232091076267426	-0.558830455870796	-1.08484022915296	-0.0574243637537135	0.260643708312015	-0.525808965307536	-1.02240588247243	-0.045506466419964	0.247973005686733	-0.245961220300043	-0.706052488055007	0.207664639901396	0.232089487431862	-0.526841661507218	-1.02343402844846	-0.0465441426083281	0.247970544994161	-0.661813887415919	-1.19660533907321	-0.154177620845917	0.264403647471532	-0.816879651942517	-1.38277018040304	-0.287410976295474	0.277642293973531	-0.645313576429029	-1.18010569186061	-0.137676596212254	0.264404030506324	0.00187453519401549	FALSE
Illnesses of siblings	20111	20111.10	Categorical single	1010	UK Biobank Assessment Centre > Touchscreen > Family history	100034	binary	49533/262(49795)	0.0125350391175942	-0.312424104707706	-0.561118544964451	-0.0669190295274832	0.125915576822188	0.0006219236397499	FALSE	binary	295358/1691(297049)	0.0431052744560399	0.00339933979403341	0.000105350576575291	0.00669903235521635	0.00168190150878686	0.00322267311345191	FALSE	binary	300822/1721(302543)	0.154568899037681	0.18835834431206	-0.0672700353546738	0.445612859835334	0.130665096848878	0.335399335000919	0.0856825730003301	0.587656814474192	0.127892879605911	0.308811400462973	0.0607666817784776	0.559645981277636	0.127106060350237	0.249234676357235	0.000813547307612263	0.500385014298723	0.127281905429944	0.266220988283738	0.0156857015726584	0.519167826251466	0.128276017486717	0.149702160781286	-0.100758617402247	0.402576106315099	0.128238270123881	0.167065202079206	-0.0838544821424825	0.420330627861171	0.128454503134159	0.309072064660713	0.068808679640498	0.553279043603572	0.12344257331936	0.325230270231825	0.0809634036856701	0.572852249240071	0.125328903065525	0.359863790601159	0.118301957226604	0.605182179092186	0.124055453128449	0.312321512220801	0.066965459096913	0.560870416218286	0.125841486214963	0.010370094929787	FALSE
Job code - historical	22617	22617.1123	Categorical single	2	Online follow-up > Work environment > Employment history	130	binary	15625/59(15684)	0.0125526308903818	-0.670433667273714	-1.23033427329519	-0.141769244292396	0.275971583310359	0.000625249434614873	FALSE	binary	93805/316(94121)	0.303340092746336	0.00399608121318369	-0.0036082507120112	0.0116349362960889	0.00388631345922896	0.0161630115696771	FALSE	binary	95537/326(95863)	0.295189156669089	0.323707394917399	-0.251996648938762	0.916071404443794	0.295916164649056	0.253835114487133	-0.347467048883974	0.863526910413833	0.306645386253111	0.201172620081628	-0.392949685674626	0.806013059237131	0.303639617321042	0.118465069044669	-0.482727367552447	0.728049370531755	0.306588738072443	0.402177940550455	-0.163204825282518	0.987494483652043	0.291568914893132	0.308106204529262	-0.252481234916299	0.890107096094753	0.289535467689422	0.393820943406968	-0.162404843624864	0.972833280351262	0.28769465592089	0.474060182899032	-0.0635178284333146	1.04015434606174	0.279777177861699	-0.0934887112059384	-0.729801457971008	0.539433139511503	0.321158300470305	0.204803180698656	-0.382689960774238	0.805158084655438	0.300861491393823	0.671896078747943	0.14324439141974	1.23178158845986	0.275978258451219	0.0183997550199046	FALSE
Operative procedures - main OPCS4: T30.9 Unspecified opening of abdomen	41200	41200.T309	Categorical multiple	240	Health-related outcomes > Hospital inpatient > Summary Operations	2005	binary	64024/51(64075)	0.012668105669601	0.718744657396433	0.15104231673508	1.32442088996159	0.29715516459371	0.000628575229479846	FALSE	binary	383001/308(383309)	0.423990369073432	-0.00312770976347473	-0.0108001919996191	0.00454306376583079	0.0039117760110049	0.0220233983767916	FALSE	binary	390117/310(390427)	0.0977230341373974	-0.422156882803791	-0.972297600616018	0.107287031882633	0.27373778672277	-0.282435336296823	-0.816138802672846	0.235462871968096	0.266732224509214	-0.218912397826079	-0.732022406204147	0.284366763940733	0.257904412629377	-0.67215137334134	-1.26457343418909	-0.113479152900728	0.291600404243991	0.0452923079817617	-0.428590228273036	0.520257299195975	0.240934911155562	-0.694600556147652	-1.27499504086043	-0.144176832837782	0.286540853975034	-0.253725363161779	-0.760837622847733	0.245262038744932	0.255322197737351	-0.168478393492183	-0.654996740321934	0.315671150202986	0.246422203292501	-0.309965306080885	-0.829464417044497	0.197864747121628	0.260648348150624	-0.241404279194148	-0.748517864458103	0.25758451705482	0.255322904037377	-0.718323721562829	-1.32399406566264	-0.150627870524372	0.297151873918119	0.00687694124852356	FALSE
Treatment/medication code: didronel 200mg tablet	20003	20003.1140868772	Categorical multiple	4	UK Biobank Assessment Centre > Verbal interview > Medications	100075	binary	64022/21(64043)	0.0126919873723994	1.17740047516607	0.239853343859186	2.29530245463493	0.51252678999883	0.000631901024344818	FALSE	binary	382885/138(383023)	0.790853727232498	-0.00154919484807372	-0.0130060178854392	0.00992134455265745	0.00584093965092747	0.0398527888102228	FALSE	binary	389999/139(390138)	0.027179675837039	-0.554422370194317	-1.41477203838438	0.242702966814422	0.416869548189018	-0.504554858594488	-1.36491442391348	0.292582188731419	0.416875266451653	-0.187994205672225	-0.937874490822911	0.543177537604142	0.373622369454418	-0.0959194447657381	-0.810801151947749	0.613561719513856	0.359626769044918	-1.64648413985877	-3.1051636248056	-0.547087836080131	0.629284040716324	-0.151031520386272	-0.865909897085817	0.558446995635163	0.359625190252646	-0.530809280800794	-1.35615006245238	0.245812787401041	0.403315721920376	-0.48675761808761	-1.28284804904119	0.27244247954615	0.391877836975783	-0.159698270017509	-0.890949210738868	0.559975841336292	0.366190108493708	0.128755075485521	-0.536539956967481	0.806823157008176	0.339551329241571	-1.17695493023713	-2.29483069621167	-0.239446366464215	0.512509286517257	0.00230762500546831	FALSE
Treatment/medication code: flixotide 25micrograms inhaler	20003	20003.1140864286	Categorical multiple	4	UK Biobank Assessment Centre > Verbal interview > Medications	100075	binary	63919/124(64043)	0.0127248289680831	0.452772544456902	0.095945703007457	0.818684063435796	0.183870181418627	0.000635226819209791	FALSE	binary	382385/638(383023)	0.132124926727539	-0.00409430154950528	-0.00942695676570983	0.00123525786119786	0.00271919229027102	0.00784190986012778	FALSE	binary	389495/643(390138)	0.396164679733317	-0.392099191090678	-0.755535522946875	-0.0372232067499171	0.182751148983014	-0.444832700076033	-0.821536497673822	-0.079545286080467	0.188737322969876	-0.354694045273905	-0.713450973900927	-0.00350899018775161	0.180634075653653	-0.482628118041878	-0.851071346190336	-0.123816798827145	0.185011922656048	-0.330770624503909	-0.687305694896727	0.0186588775823274	0.179627913038568	-0.47849484740467	-0.837234151254802	-0.127328179771903	0.180624422243724	-0.299787985039613	-0.644362122938042	0.0401449100575852	0.174197369736979	-0.418239808372939	-0.770518338626175	-0.0721861679241411	0.177696344348026	-0.388626086008675	-0.745150623080043	-0.0392075452225374	0.179622275227955	-0.414325980461728	-0.773072210461068	-0.0631520649854099	0.180628314450138	-0.45090042395649	-0.816793837938521	-0.0940922792715892	0.183860874709131	0.0236449538474999	FALSE
Median BOLD effect (in group-defined amygdala activation mask) for faces-shapes contrast	25052	25052	Continuous		UK Biobank Assessment Centre > Imaging > Brain MRI > Task functional brain MRI	106	cont	4956	0.0127962290060633	0.0702985355701507	0.0149320395802613	0.12566503156004	0.0282418268085664	0.000638552614074764	FALSE	cont	29400	0.387283428704631	-0.000343526071680659	-0.00112238742277235	0.000435335279411031	0.000397369180278065	0.0202123985494733	FALSE	cont	29920	0.188856311226912	-0.0737740252865815	-0.129686661882305	-0.0178613886908583	0.0285262250353085	-0.0448980783757955	-0.101492580270455	0.011696423518864	0.0288741078064585	-0.0568850871820496	-0.112456648683919	-0.00131352568018044	0.0283522109756323	-0.0398443319000487	-0.0951656054348418	0.0154769416347445	0.0282245158550451	-0.0280249211573762	-0.0840222362930802	0.0279723939783278	0.02856942741735	-0.0616896275451375	-0.115932485653949	-0.00744676943632628	0.0276743160612929	-0.0109608283527482	-0.0656788185573736	0.0437571618518773	0.0279167250391541	-0.0444878517729621	-0.0990062588654652	0.0100305553195409	0.0278148991708658	-0.0627121491038919	-0.117812230012843	-0.00761206819494075	0.0281116649682851	-0.0295997923086407	-0.0845432964256676	0.0253437118083861	0.0280317806152356	-0.0698645588332264	-0.125292975992129	-0.014436141674324	0.0282791797614271	0.0124349271621681	FALSE
Date H52 first reported (disorders of refraction and accommodation)	131208	131208	Date		Health-related outcomes > First occurrences > Eye and adnexa disorders	2407	binary	62710/1365(64075)	0.012815876757504	0.136581021185529	0.0290104512564037	0.24435862267654	0.0549243875315976	0.000641878408939737	FALSE	binary	375216/8093(383309)	0.06140443827821	-0.00144537182802277	-0.00295959162103062	6.90811162151386e-05	0.000772616215502313	0.00441417717147298	FALSE	binary	382162/8265(390427)	0.373930857350245	-0.0933654899987086	-0.201097077998794	0.0141650369188124	0.054902478183189	-0.0372446057293174	-0.144881223729997	0.0702000702847356	0.0548564109260801	-0.0641525236642534	-0.170891209783352	0.042451595144716	0.0544131986447055	-0.0563241205539003	-0.161561222268786	0.0488761883478032	0.0536725040067925	-0.0918306663818178	-0.199653219472379	0.0157848622756835	0.054947337383134	-0.143284749155072	-0.248933726830532	-0.0377031359184284	0.0538746768862018	-0.0622173634520867	-0.166954199162243	0.0425146076539263	0.0534255629896843	-0.0750455012645734	-0.178719881670908	0.028691250537277	0.0529009622130034	-0.0457720634678068	-0.15070574330109	0.0591447300198346	0.053522871668389	-0.0614646988586917	-0.166505499258343	0.0435517254358504	0.0535755762462441	-0.136446420856206	-0.244239141991311	-0.0288609335121163	0.054932052317439	0.0225272321623868	FALSE
Hip pain in last three months and rating of pain	120028	120028	Integer	3014	Online follow-up > Experience of pain	154	ordcat	10924	0.0129409556821433	0.100676181404105	0.0213071748737662	0.180111364806646	0.0405166300959507	0.000645204203804709	FALSE	ordcat	66396	0.627648558453999	-0.000275406331646533	-0.0013873825392759	0.000836580256880544	0.00056769201080639	0.0318468312899327	FALSE	ordcat	67606	0.130236039674613	-0.055852948399689	-0.131278945218168	0.0162334915120179	0.0406175306207441	-0.107988477206642	-0.1766734369452	-0.0402729247984963	0.0411476020260328	-0.0701018631339341	-0.136426262863872	0.00406768057098466	0.0405193992670379	-0.0439916296819409	-0.106762196599038	0.0202559517964352	0.03982442011618	-0.0960854883531093	-0.17072194509393	-0.0235638185661304	0.0405813065358395	-0.0822169143620128	-0.147073452809337	-0.0202597669049082	0.0392072139393476	-0.111071463248265	-0.187678685364762	-0.0484809417092095	0.0397983693571563	-0.0565180608332549	-0.119466767740711	0.00526124091803324	0.0392349544531537	-0.0239675186464828	-0.0885628169128299	0.0424173125913554	0.039699364515652	-0.0506802675243504	-0.116286735584156	0.016148386535131	0.0397435731902132	-0.100584769668157	-0.173282904701822	-0.028688699675804	0.0404933742715139	0.00897020867054552	FALSE
Operative procedures - OPCS4: P26.3 Removal of supporting pessary from vagina	41272	41272.P263	Categorical multiple	240	Health-related outcomes > Hospital inpatient > Summary Operations	2005	binary	64054/21(64075)	0.0129671982688924	1.17410707165577	0.236466183017379	2.2920752967726	0.512569007591698	0.000648529998669682	FALSE	binary	383186/123(383309)	0.256480000618653	-0.00702580704201965	-0.0192146292820967	0.00511070797863932	0.006196033114849	0.0138857710240028	FALSE	binary	390302/125(390427)	0.164372019392559	-0.556594981959805	-1.41700103485603	0.240595850037513	0.416901586440354	-0.221485966735509	-0.992829875584692	0.522825245155538	0.382143759861593	-0.559466993980017	-1.41987668006534	0.237728575307427	0.416903783047959	-0.502944410589106	-1.32834569861411	0.273746137387621	0.403349586823926	-0.552001402010403	-1.41240969631114	0.24519225472835	0.416902919488978	-0.917575506343157	-1.8740784902833	-0.0659657600721382	0.453375379747177	-0.348544830213776	-1.11986115950822	0.395736193692384	0.3821285319041	-1.09327202949331	-2.1185946564859	-0.204223689021964	0.478905669132281	-0.0953612587672043	-0.810316967207087	0.614195658782541	0.359665973331623	-0.107286791946591	-0.822234401309049	0.602261313845103	0.359661527328705	-1.17603403178999	-2.29395339173198	-0.238464706252917	0.512536784156269	0.010947548011724	FALSE
Area of S-cingul-Marginalis (right hemisphere)	27596	27596	Continuous		UK Biobank Assessment Centre > Imaging > Brain MRI > T1 structural brain MRI > Freesurfer a2009s	197	cont	5961	0.0131255751046281	-0.0610490271306895	-0.109303424882115	-0.012794629379264	0.0246150407169126	0.000651855793534655	FALSE	cont	35529	0.00196411293661122	0.00106240216535106	0.000389733266150613	0.00173507106455151	0.000343193031178506	0.000455448109134864	FALSE	cont	36160	0.00666965232467289	0.015168180206658	-0.0334068041902812	0.0637431646035971	0.024782780819593	0.0318117412222786	-0.0172950670033464	0.0809185494479035	0.0250541154076446	0.0406429460050577	-0.00743712816031685	0.0887230201704323	0.0245302794148779	0.0678965783568076	0.0202023245442847	0.11559083216933	0.0243334352705272	0.0392430231299767	-0.00920619549759593	0.0876922417575493	0.0247186155803136	0.0815626216710775	0.0348343467054402	0.128290896636715	0.0238405963672123	0.0751186949931134	0.0278741115460827	0.122363278440144	0.0241040150813617	0.0757058092258648	0.0285369257341552	0.122874692717574	0.0240653932387802	0.0615375671270585	0.0137866602274282	0.109288474026689	0.0243623394700441	0.0271812107334303	-0.02034685487981	0.0747092763466706	0.0242486466541487	0.0606904648808619	0.012848481807987	0.108532447953737	0.0244088062032284	0.000837744433264797	FALSE
Operative procedures - OPCS4: B29.8 Other specified reconstruction of breast	41272	41272.B298	Categorical multiple	240	Health-related outcomes > Hospital inpatient > Summary Operations	2005	binary	63983/92(64075)	0.0134777100765045	0.523238556356409	0.107263493902836	0.95337894617493	0.215041021926499	0.000655181588399628	FALSE	binary	382731/578(383309)	0.417785607838239	-0.00231727391098419	-0.00792342857160782	0.00328978418955778	0.00285962897864006	0.0217147297530651	FALSE	binary	389834/593(390427)	0.0685456883213612	-0.602960516397718	-1.0521552172323	-0.17267397226717	0.223444598250987	0.0059538802850822	-0.368609228192453	0.379267021919518	0.190239348770432	-0.186806555127451	-0.577198354370583	0.198795555879677	0.197346159186335	0.0298811647436901	-0.332080201171542	0.393317536885622	0.184552680968092	-0.185069897767995	-0.575464680213006	0.200535101987403	0.197347671967723	-0.121518776720471	-0.490304651679509	0.247266901435541	0.1876326264075	-0.194006114967735	-0.577105443006132	0.185941850621137	0.194074458623688	-0.0734251688208399	-0.438684850207218	0.292597291448932	0.18604148777088	-0.305419310062165	-0.70393776395278	0.0864458201667944	0.200980515820819	-0.155161988570416	-0.536010844820482	0.223038942634531	0.193064050281169	-0.523409740229519	-0.953534500160973	-0.107450605978651	0.215032368546177	0.00514239468043222	FALSE
NS3 antigen for Hepatitis C Virus	23019	23019	Integer		Biological samples > Assay results > Blood assays > Infectious Diseases > Infectious Disease Antigens	1307	cont	1178	0.0135320836145956	-0.143237328537957	-0.257086085100004	-0.0293885719759101	0.0580272822960356	0.0006585073832646	FALSE	cont	7077	0.0837118217377092	0.00141268092228631	-0.000188763297467159	0.00301412514203979	0.000816938569579955	0.00552149887756864	FALSE	cont	7225	0.111115285449291	0.119197990447796	0.00500242983456226	0.233393551061031	0.0582543321560311	-0.00998097422969453	-0.127608667972415	0.107646719513026	0.0600051587403148	0.06341545841376	-0.0515131391569992	0.178344055984519	0.0586282746996553	0.0884713874859496	-0.0254975330144224	0.202440307986322	0.0581387167297951	0.0622020967772742	-0.0536190056463782	0.178023199200927	0.059083566252778	0.0624546653297286	-0.0496210129949732	0.17453034365443	0.0571729212298559	0.00740599112788955	-0.105978195705731	0.12079017796151	0.0578404278202891	0.0199375603071807	-0.0925680500278644	0.132443170642226	0.0573922415081623	0.0793905411828729	-0.0361316877252135	0.194912770090959	0.0589311025584371	0.118778806149327	0.00508643992961823	0.232471172369036	0.0579976386980537	0.14595857743189	0.0318207950032688	0.260096359860512	0.0582248578967891	0.00772562229318868	FALSE
Mean FA in superior corona radiata on FA skeleton (left)	25081	25081	Continuous		UK Biobank Assessment Centre > Imaging > Brain MRI > Diffusion brain MRI > dMRI skeleton	134	cont	5595	0.0136254331596976	0.0638338088554184	0.013104055254281	0.114563562456556	0.025877399706124	0.000661833178129573	FALSE	cont	33361	0.542026368161618	-0.000222421701443672	-0.000937432972925707	0.000492589570038363	0.000364795135434129	0.0277585909169401	FALSE	cont	33954	0.178964019437724	-0.0884700108024143	-0.139957180274538	-0.0369828413302907	0.0262685099059638	-0.0490416668384346	-0.101317740230833	0.00323440655396363	0.0266710049480696	-0.0394588255924792	-0.090598863564612	0.0116812123796536	0.0260914050594619	-0.0698457224682324	-0.120614098861642	-0.0190773460748227	0.0259017850830201	-0.0366457094721	-0.088060882652798	0.0147694637085979	0.0262317777392144	-0.0497245339822385	-0.0994099252544274	-3.91427100496639e-05	0.0253492512056198	-0.0350914537195142	-0.0854052070126836	0.0152222995736551	0.0256698385313922	-0.0527649746102761	-0.102974875084045	-0.00255507413650678	0.0256168533150142	-0.0575068244564849	-0.108177446120358	-0.00683620279261227	0.025851911083196	-0.0532333165429769	-0.103768986676345	-0.00269764640960843	0.0257830594517659	-0.0634818880216933	-0.114379053125466	-0.0125847229179211	0.0259674924728149	0.0118093529900696	FALSE
Job coding	22601	22601.53232556	Categorical single	497	Online follow-up > Work environment > Employment history	130	binary	15623/61(15684)	0.0136936027013311	-0.650023071468607	-1.19777800300044	-0.131258553989416	0.270467873411541	0.000665158972994546	FALSE	binary	93765/356(94121)	0.00176493219839771	0.0114987242769465	0.004278883400621	0.0187823996522924	0.0036978123504978	0.000420911759627007	FALSE	binary	95504/359(95863)	0.0243007742344122	0.074947465674896	-0.527605936224833	0.680287920587091	0.305855705539857	0.29043290160047	-0.290568753172953	0.881232354150626	0.296842884753794	0.489899780664938	-0.0512786055957229	1.05330814915824	0.280010318577097	-0.0125142432608231	-0.623485333957621	0.598457953793425	0.309359236374547	0.0730326342796465	-0.529518213558577	0.678370415771382	0.305854210244226	0.320342238002044	-0.224669500473255	0.886381022441064	0.281628882168189	0.695882705852138	0.18724466991913	1.23642911082543	0.266092744093032	0.15140925649829	-0.417471962654677	0.733898483351757	0.291729495227303	0.379210355374285	-0.165848691721998	0.945292314932218	0.281652621088266	0.619058833878162	0.100527047493195	1.16659931092866	0.27033896288344	0.647567051947755	0.129014006934677	1.19512714314651	0.270349561232701	0.00215669976814384	FALSE
GroEL antigen for Helicobacter pylori	23042	23042	Integer		Biological samples > Assay results > Blood assays > Infectious Diseases > Infectious Disease Antigens	1307	cont	1178	0.0137728472226875	-0.141739705606731	-0.254687756097046	-0.0287916551164159	0.0575682037160982	0.000668484767859518	FALSE	cont	7077	0.0866269305784426	0.00139546812750208	-0.000201310425920914	0.00299224668092508	0.000814558491191246	0.00568554653773096	FALSE	cont	7225	0.433777969919117	0.0284994963322107	-0.0853809065406448	0.142379899205066	0.0580935614256194	0.0965556248475117	-0.0207474391288083	0.213858688823832	0.0598395560659368	0.0943424549539157	-0.0202689618357275	0.208953871743559	0.0584664719598867	0.139101566942793	0.0254471786997646	0.252755955185822	0.0579782650756793	0.0524280327395033	-0.0630734257616361	0.167929491240643	0.0589205069960631	0.0873942695066155	-0.0243721015442963	0.199160640557527	0.0570151349851991	0.094733925329393	-0.0183373429991188	0.207805193657905	0.0576807993860795	0.0717359863317097	-0.0404591302000501	0.183931102863469	0.0572338499818031	0.0599345930383262	-0.0552688167805534	0.175138002857206	0.0587684640721369	0.0862812918182119	-0.0270973053806726	0.199659889017096	0.057837576392118	0.143377221518094	0.0295544373731961	0.257200005662992	0.0580641685096529	0.0254779299181941	FALSE
Type of fat/oil used in cooking: Normal fat dairy spread	20090	20090.380	Categorical multiple	80	Online follow-up > Diet by 24-hour recall > Spreads/sauces/cooking oils yesterday	100110	binary	9590/87(9677)	0.0138334679163669	-0.542893452173429	-0.994864371389336	-0.109287146755892	0.225001742138389	0.000671810562724491	FALSE	binary	57599/602(58201)	0.924326790242967	-0.000267672136000928	-0.00578868969772824	0.00526093661641873	0.00281782505629515	0.0462528060783975	FALSE	binary	58675/612(59287)	0.0109926881373538	0.532299062057668	0.0936239287908613	0.988057549751449	0.227193828763366	0.71172978359873	0.285516912481039	1.15816533818894	0.22169324859914	0.59326480529355	0.158011583592973	1.04647207246492	0.225686307182672	0.488391478632321	0.0497867040564852	0.944085854941436	0.227158804451356	0.583020372686299	0.151043575451191	1.03376631989333	0.224236916885111	0.374354968631772	-0.0659713217971348	0.831314979872197	0.227910671613323	0.133720770715628	-0.341033044295462	0.616074635557472	0.242979109217176	0.192295818016189	-0.267776952714011	0.663876626851039	0.236571594236072	0.357220668710307	-0.0911267098842146	0.820156566551744	0.231442626559025	0.655296181331264	0.234356348090928	1.09774575724777	0.219352461976888	0.540949613723887	0.107423585678267	0.992849757257616	0.224919052728106	0.00115271884159412	FALSE
Legs and/or feet are usually numb	120071	120071	Categorical single	502	Online follow-up > Experience of pain	154	binary	2813/926(3739)	0.0139178649986511	0.186931227508511	0.0379334763720423	0.336269765870486	0.0760917960959758	0.000675136357589464	FALSE	binary	17273/5606(22879)	0.0696252612190837	-0.00192318546104851	-0.00400084634973438	0.000154366514688361	0.00105998229751456	0.00480055258159213	FALSE	binary	17596/5689(23285)	0.169651524931522	-0.103550641732414	-0.250227169861404	0.0429632175956335	0.0747803122065003	-0.0989938582774677	-0.249812335208394	0.051464550938453	0.0768418614342932	-0.11425944332045	-0.261442142207892	0.0327293953125131	0.0750304073647192	-0.0693803373041776	-0.213126531633094	0.0743631944180258	0.0733270487775204	-0.143317428956749	-0.291002100782883	0.0041283743280143	0.0752747307198286	-0.0415727525594991	-0.182031865371118	0.0990475495589007	0.0716926644185196	-0.133707456694327	-0.278663431747736	0.0111484074176198	0.0739188085070152	-0.135602610324213	-0.278413384924492	0.00720937311560289	0.0728507504959372	-0.222486789222525	-0.371498009276309	-0.0738358943012131	0.0759197417378196	-0.0473962708237917	-0.190960481935346	0.0961866500570039	0.0732397826400222	-0.184488029833677	-0.333641807152589	-0.035675019137012	0.0759975987052104	0.0112647097423334	FALSE
Operative procedures - OPCS4: H52.4 Rubber band ligation of haemorrhoid	41272	41272.H524	Categorical multiple	240	Health-related outcomes > Hospital inpatient > Summary Operations	2005	binary	63071/1004(64075)	0.0139389189726484	0.156607127782149	0.0317539495459672	0.281792318644789	0.0637665520155743	0.000678462152454437	FALSE	binary	377287/6022(383309)	0.0242155053712026	-0.00200909245356343	-0.0037561158830686	-0.000261880694594241	0.000891374789076746	0.00203980314280781	FALSE	binary	384283/6144(390427)	0.295412462135495	-0.067933356784532	-0.191464408897701	0.0553968181943664	0.0629568580608239	-0.0512863384695155	-0.176085598430803	0.073215149788182	0.0635786192874134	-0.0980131302548131	-0.222500987351398	0.026198985628127	0.0634254779182194	-0.0371900002551234	-0.158146550175737	0.0837621188518684	0.0616945775052756	-0.0419567471786196	-0.164770150376634	0.0807116754725328	0.0626053005872639	-0.10065942763717	-0.221178388930653	0.0198856388207382	0.0614792619425556	-0.0202632275219298	-0.139977476843401	0.0995400170339438	0.0610851070888877	-0.13162612485198	-0.253196917479086	-0.0101095281141873	0.0619949668048793	-0.040951420469856	-0.16184753797124	0.0799446791788957	0.0616648942036265	-0.117717207190791	-0.240755371027352	0.00515577820887595	0.0627146851624887	-0.156722507812778	-0.281906287427687	-0.0318708350839241	0.0637658086283369	0.0184281902095455	FALSE
Histology of cancer tumour	40011	40011.8743	Categorical single	38	Health-related outcomes > Cancer register	100092	binary	63592/483(64075)	0.0139562361702962	-0.22550607084065	-0.406697198880093	-0.0456229820797905	0.0920508694850674	0.000681787947319409	FALSE	binary	380527/2782(383309)	0.025194776763557	0.0029270105272926	0.000363932311589403	0.00549316660338403	0.00130841340399853	0.00210024175444656	FALSE	binary	387598/2829(390427)	0.0068421043546113	-0.00281801018555721	-0.194971280823293	0.189219658175827	0.0979356950586212	0.167665581686725	-0.0187323573896513	0.354628498605343	0.0951790213666486	0.0854191446203787	-0.102187495632413	0.273447592685798	0.0957579116054874	-0.0350877211154539	-0.226254366831504	0.156078922981429	0.0974628404598557	0.127951169181449	-0.0580324634667275	0.314546029069318	0.0949798187205719	0.142837032669979	-0.0368559360113384	0.323855677329603	0.0919584718321017	-0.0878079943465574	-0.280434386988895	0.104643195498064	0.098161301012157	0.00702487276562133	-0.17852551311764	0.193232027616778	0.0947707356869094	0.204800738683193	0.0247777028421268	0.386114466032079	0.0921176912648295	0.0861074050359255	-0.0986969616535586	0.271656916261978	0.0944134374612892	0.225117588422296	0.0452433588104487	0.406299806621688	0.0920463284647129	0.00085305568922525	FALSE
Operative procedures - OPCS4: W74.3 Reconstruction of extra-articular ligament NEC	41272	41272.W743	Categorical multiple	240	Health-related outcomes > Hospital inpatient > Summary Operations	2005	binary	64049/26(64075)	0.013963873413058	1.02249879680619	0.199978606520068	1.96274006169894	0.442221321237837	0.000685113742184382	FALSE	binary	383115/194(383309)	0.3333185729325	-0.00476825124067826	-0.0144469071183237	0.0048949546983464	0.00492932401660472	0.0176092212053186	FALSE	binary	390230/197(390427)	0.41372187033801	-0.223244861776937	-0.916025390245978	0.451348938318237	0.345493441682987	-0.0454356621634882	-0.709857550864002	0.610967831986402	0.333952052707067	-0.0997256465185793	-0.764142550780125	0.556672744027956	0.333949410138843	-0.495530195841161	-1.2463554422349	0.21547129944422	0.368822571178392	0.0158780654625163	-0.625613215132591	0.657369313702861	0.324547413176121	-0.0612767634301567	-0.692859554960073	0.573711231667713	0.320462729370524	-0.365030102023477	-1.07468065235222	0.3202552717587	0.352313201608681	-0.00765172593276686	-0.6301894040042	0.621370611367205	0.316723737692336	-0.0957593032486353	-0.748132926598706	0.552828782014597	0.32901770960734	-0.101000796662479	-0.753372374428915	0.54758525061629	0.32901664055241	-1.02389970728681	-1.96413038913391	-0.201393321468269	0.442215043090889	0.0244433264797235	FALSE
Operative procedures - secondary OPCS4: Y08.9 Unspecified laser therapy to organ NOC	41210	41210.Y089	Categorical multiple	240	Health-related outcomes > Hospital inpatient > Summary Operations	2005	binary	63987/88(64075)	0.0140605962890127	0.532259551163712	0.106435179642654	0.973674175544388	0.220363878538054	0.000688439537049355	FALSE	binary	382791/518(383309)	0.0621014057458172	-0.00562805474624058	-0.0115491212778577	0.000284771692394706	0.00301751466375687	0.00444439647729235	FALSE	binary	389901/526(390427)	0.128500593323727	-0.492720476678832	-0.934128765890146	-0.0669030147959497	0.220329421152325	-0.0662834250661777	-0.456713829440402	0.320740346791716	0.1976997553991	-0.144464555317499	-0.537381326573542	0.24447555963005	0.198811288539777	-0.129323618511684	-0.515006883044147	0.254023626906553	0.195570605603291	-0.222888904903114	-0.626815648738264	0.174516539589476	0.203727750021655	-0.473360408132602	-0.893852855497634	-0.0633268821217336	0.211083010902071	-0.236596847534285	-0.632094592874712	0.154329340074841	0.199963314046907	-0.0912676263186968	-0.464571666231297	0.282453434481676	0.190007883099736	-0.459838371791519	-0.888091428327485	-0.0439254844480724	0.214522796946285	-0.340958408729821	-0.751079545122208	0.0611816290701411	0.206483098874445	-0.532286177881374	-0.973688141948821	-0.106475598691859	0.220322314951994	0.00885209326742202	FALSE
Operative procedures - OPCS4: Y08.9 Unspecified laser therapy to organ NOC	41272	41272.Y089	Categorical multiple	240	Health-related outcomes > Hospital inpatient > Summary Operations	2005	binary	63987/88(64075)	0.0140605962890127	0.532259551163712	0.106435179642654	0.973674175544388	0.220363878538054	0.000691765331914328	FALSE	binary	382791/518(383309)	0.0621014057458172	-0.00562805474624058	-0.0115491212778577	0.000284771692394706	0.00301751466375687	0.00444655499913659	FALSE	binary	389901/526(390427)	0.128500593323727	-0.492720476678832	-0.934128765890146	-0.0669030147959497	0.220329421152325	-0.0662834250661777	-0.456713829440402	0.320740346791716	0.1976997553991	-0.144464555317499	-0.537381326573542	0.24447555963005	0.198811288539777	-0.129323618511684	-0.515006883044147	0.254023626906553	0.195570605603291	-0.222888904903114	-0.626815648738264	0.174516539589476	0.203727750021655	-0.473360408132602	-0.893852855497634	-0.0633268821217336	0.211083010902071	-0.236596847534285	-0.632094592874712	0.154329340074841	0.199963314046907	-0.0912676263186968	-0.464571666231297	0.282453434481676	0.190007883099736	-0.459838371791519	-0.888091428327485	-0.0439254844480724	0.214522796946285	-0.340958408729821	-0.751079545122208	0.0611816290701411	0.206483098874445	-0.532286177881374	-0.973688141948821	-0.106475598691859	0.220322314951994	0.00885428058970209	FALSE
Mean thickness of G-front-inf-Triangul (right hemisphere)	27638	27638	Continuous		UK Biobank Assessment Centre > Imaging > Brain MRI > T1 structural brain MRI > Freesurfer a2009s	197	cont	5961	0.0142079389535711	-0.0611682839096582	-0.110076860728481	-0.0122597070908348	0.0249487438637864	0.0006950911267793	FALSE	cont	35529	0.215496822588589	0.000434339446232118	-0.000253019882813182	0.00112169877527742	0.000350688030804267	0.0118114315316871	FALSE	cont	36160	0.0187569270160433	0.0341433117210207	-0.0154859569415126	0.083772580383554	0.0253206728271797	0.00791434329236501	-0.0422582920434193	0.0580869786281493	0.0255978965326535	-0.00157022525840619	-0.0506938420272519	0.0475533915104395	0.025062691065418	0.0135274113792124	-0.035202011090142	0.0622568338485669	0.0248615745638707	0.0614546900951746	0.0119539168554178	0.110955463334931	0.0252551149286333	0.0212256437619864	-0.0265168340009601	0.0689681215249329	0.0243580389550871	-0.00572330388992922	-0.053993296229647	0.0425466884497885	0.024627174978445	0.0041225515293751	-0.0440700978432369	0.0523152009019871	0.0245877148772115	-0.00739325006403549	-0.0561805552340335	0.0413940551059626	0.0248911061077529	0.0500354251632614	0.00147579788567352	0.0985950524408492	0.0247749456730123	0.0591912080609083	0.0103108499763941	0.108071566145423	0.0249385813671629	0.00173892121265147	FALSE
Operative procedures - main OPCS4: H52.4 Rubber band ligation of haemorrhoid	41200	41200.H524	Categorical multiple	240	Health-related outcomes > Hospital inpatient > Summary Operations	2005	binary	63234/841(64075)	0.0143433821542343	0.170201936854054	0.0339360423946924	0.30690684937669	0.0696104825957048	0.000698416921644273	FALSE	binary	378331/4978(383309)	0.0866001270186689	-0.00167790639870465	-0.00359673987479288	0.000241258005054811	0.000979060540063711	0.00568338801588672	FALSE	binary	385348/5079(390427)	0.226941472938648	-0.124521621271878	-0.260961487214543	0.0115041173596653	0.069481787076147	-0.0726812790570717	-0.209242361933352	0.0634576562445815	0.0695415642328838	-0.140661322740899	-0.277681389249975	-0.00410535786101696	0.0697647177084765	-0.0510501454547478	-0.183090480963875	0.080945960591771	0.0673338834820398	-0.0855284605801744	-0.220673176812943	0.0493130011323718	0.0688500252446641	-0.0874676648022841	-0.218134549736864	0.0432659656832014	0.0666621140675361	-0.0130986980273178	-0.143082712690412	0.11701003340608	0.0663288829430443	-0.154131144856228	-0.287168553920752	-0.0212240142760091	0.0678200518864496	-0.068306569616213	-0.20073399529975	0.0640441657432523	0.0675228889543046	-0.143019228443355	-0.277777063256293	-0.00853456254185413	0.0686604702090379	-0.170190701999232	-0.306901395940549	-0.0339190605717231	0.069613406791047	0.0147491141344766	FALSE
Date L08 first reported (other local infections of skin and subcutaneous tissue)	131708	131708	Date		Health-related outcomes > First occurrences > Skin and subcutaneous tissue disorders	2412	binary	62255/1820(64075)	0.014430843577932	0.116422357446258	0.023140819497095	0.209827489916966	0.0476167957953364	0.000701742716509246	FALSE	binary	372316/10993(383309)	0.33580706681849	-0.00063946126256186	-0.00194144261652896	0.000662802548094048	0.000664345747889833	0.0177193058193749	FALSE	binary	379247/11180(390427)	0.0655248160820055	-0.02149922681833	-0.113648052066012	0.0706011353519067	0.0469954038924577	-0.0232427641121415	-0.116714592471822	0.0701057052839882	0.0476509796250956	-0.106466563377922	-0.200530292276304	-0.0125636728186249	0.0479431541960973	-0.0124734967962031	-0.103230099135431	0.0783126419757108	0.0463053142821167	-0.0476793103188629	-0.140511224859635	0.0450645223712676	0.0473336210909054	-0.0676497421737355	-0.157904273239347	0.0226600702065917	0.0460557800796692	-0.0945175334366148	-0.186539079629237	-0.00254018281323646	0.0469315001581794	-0.0867859366253616	-0.177471377175658	0.00393028134799312	0.0462692628200321	-0.0171234548668831	-0.107876410526035	0.073659056506782	0.0463034544901431	0.00620161600266655	-0.0838746463446852	0.0963456227221344	0.0459681160506112	-0.116169997137939	-0.209577234985264	-0.022886396583539	0.0476178458776721	0.00493459906382606	FALSE
Operative procedures - OPCS4: W13.2 Displacement osteotomy	41272	41272.W132	Categorical multiple	240	Health-related outcomes > Hospital inpatient > Summary Operations	2005	binary	63987/88(64075)	0.0144332147129969	-0.532510228425107	-0.977559550108189	-0.1046853613976	0.221781318011613	0.000705068511374219	FALSE	binary	382813/496(383309)	0.181652981892307	0.00412788760841839	-0.00192724112465209	0.0102037845633101	0.00309352546075433	0.0102875151096529	FALSE	binary	389919/508(390427)	0.0614615086752876	0.101597429412356	-0.378701641329809	0.585346493018844	0.244758104805072	0.261388209490553	-0.204991212979035	0.734988893490201	0.238701126354567	0.281196018944279	-0.176317701135765	0.748286927432759	0.234828324104437	0.369276785616848	-0.0735722162815207	0.825528562110673	0.228399145135596	-0.0181836855772404	-0.515613987211195	0.477947632383406	0.252177195847149	0.204272532872056	-0.247933346549706	0.667447778216208	0.232503788286679	0.425770560135803	-0.00903802227550732	0.876040256861356	0.224861449162492	0.503848461365454	0.0806758808269486	0.945410631124213	0.219725479182006	0.129270825865361	-0.340323205006513	0.60521849031437	0.240101086003977	-0.0456014196902426	-0.538377632384979	0.447174808270756	0.250164576461033	0.533371288619058	0.105527263009208	0.978438754869265	0.221790440182451	0.00465680913425784	FALSE
Operative procedures - secondary OPCS4: A20.8 Other specified other operations on ventricle of brain	41210	41210.A208	Categorical multiple	240	Health-related outcomes > Hospital inpatient > Summary Operations	2005	binary	64060/15(64075)	0.0144420196153557	1.40857563929491	0.261768216141979	2.8878415437477	0.645550072357063	0.000708394306239191	FALSE	binary	383232/77(383309)	0.0366092137751819	-0.0164256891531263	-0.0321018751027772	-0.00101902097421586	0.00790926031675359	0.00280607839751338	FALSE	binary	390349/78(390427)	0.547419544902629	-0.269745585850151	-1.16591709815451	0.590206196261575	0.44104310564712	-0.624980832798742	-1.68027612958895	0.321011209201972	0.500076132980655	-0.863650238549773	-2.00901885680886	0.128263683591055	0.532359395052197	-0.727581259937954	-1.78286885324758	0.218401216028122	0.500071502762104	-0.67115462806152	-1.72645055975816	0.274838279126343	0.500076530889396	-0.509106424452974	-1.44624694618108	0.373667213278361	0.456518447164042	-0.597247859862497	-1.58586112237069	0.313498755951025	0.475669088829991	-0.985319435939936	-2.13068163857521	0.00658593051397473	0.532355378158593	-0.575312871885169	-1.56393251994797	0.335441375431128	0.475672837672939	-1.14505673350783	-2.41969274946838	-0.090388045244028	0.577411693813516	-1.40731425764461	-2.88658434105602	-0.260499980423154	0.645552827194291	0.0310184172535981	FALSE
Operative procedures - OPCS4: A20.8 Other specified other operations on ventricle of brain	41272	41272.A208	Categorical multiple	240	Health-related outcomes > Hospital inpatient > Summary Operations	2005	binary	64060/15(64075)	0.0144420196153557	1.40857563929491	0.261768216141979	2.8878415437477	0.645550072357063	0.000711720101104164	FALSE	binary	383224/85(383309)	0.116356960413276	-0.0117100905237844	-0.0264810346963087	0.00290219940135139	0.00747904292053317	0.00708858573648765	FALSE	binary	390341/86(390427)	0.437482074962956	-0.270266588873805	-1.1664298614729	0.589676273328285	0.441033664977072	-0.624848732276611	-1.68013701042273	0.321134552646422	0.500063582319714	-0.863433397152121	-2.00879599819403	0.128472688482014	0.532334018190173	-0.727742916199696	-1.78302407377989	0.218231503288008	0.500056272780482	-0.671815448631465	-1.72710418482796	0.274168456495132	0.500062591669031	-0.192139840445671	-1.02687642046905	0.632732691761896	0.417503746578754	-0.345897317574579	-1.24205299859508	0.514037255428996	0.441029307322091	-0.648284059471732	-1.63688793882367	0.262451382868711	0.475655417834648	-0.442640120832548	-1.37976910409433	0.440120500463446	0.456506358840835	-1.1455211288193	-2.42015010778436	-0.0908595938869964	0.577301260461119	-1.40786575556464	-2.88713603188951	-0.261060929568567	0.645077337478719	0.0256572903451595	FALSE
Treatment/medication code: cimetidine	20003	20003.1140865426	Categorical multiple	4	UK Biobank Assessment Centre > Verbal interview > Medications	100075	binary	64006/37(64043)	0.014480124396651	-0.841562549828915	-1.58847877711372	-0.16261878799959	0.359802305415337	0.000715045895969137	FALSE	binary	382765/258(383023)	0.00564302148791953	0.0119148393271743	0.00346613021890275	0.0204499345964731	0.00432938899063232	0.00081160421343464	FALSE	binary	389878/260(390138)	0.209581367046054	0.757045814225974	0.0610179397051158	1.51457127293905	0.366635435646488	0.444536103876779	-0.314455985686759	1.24043682225828	0.391717800423517	0.448146407529743	-0.298895376245173	1.2368544087201	0.386993861918118	0.659730841369424	-0.042972227456216	1.42137581501449	0.369317438173198	0.671007894707264	-0.0389820479985752	1.43713654990303	0.372240227102138	0.33336056484672	-0.413674958828334	1.12206299185177	0.386988136463428	0.877163513218925	0.207737621245837	1.61811331113022	0.355886086999124	0.671278193399434	-0.0185808023167116	1.42497883216828	0.36414987198147	0.826103197737614	0.147198350304083	1.57298762685062	0.359727169414382	0.923650821052033	0.258494511039914	1.66191785941904	0.354152274207991	0.839993506027384	0.161089292007915	1.58687736405633	0.359726846114036	0.0136882628286452	FALSE
Duration to complete numeric path (trail #1)	20156	20156	Continuous		Online follow-up > Cognitive function online > Trail making	121	cont	13921	0.0145152582301007	-0.0392701721014039	-0.0707634874321063	-0.00777685677070149	0.016066915822046	0.000718371690834109	FALSE	cont	82336	0.0305965663085496	0.000486447570613807	4.55041381195874e-05	0.000927391003108027	0.000224971965635045	0.00242617855292696	FALSE	cont	83871	0.0119196274670531	-0.0099015917877506	-0.0416817692108566	0.0218785856353554	0.0162144401474378	0.00939513644298163	-0.0227485506984148	0.0415388235843781	0.0163999050204547	0.028738665633594	-0.00287593005355048	0.0603532613207384	0.0161299593369151	0.016786729385052	-0.014438812699299	0.048012271469403	0.0159314618183943	-0.00645234138681462	-0.0381367534380735	0.0252320706644443	0.0161655800712545	0.00674775567624219	-0.0238787192014057	0.0373742305538901	0.0156258140796149	0.0354047275561942	0.00432621337290171	0.0664832417394866	0.0158564472874815	0.0331785281137963	0.00246636762792592	0.0638906885996666	0.0156695313989842	0.00429529553859676	-0.0268420567546264	0.0354326478318199	0.0158864668496495	0.00819094554723486	-0.0228728379194218	0.0392547290138916	0.0158489315861046	0.0394955741062657	0.00820582844111244	0.0707853197714189	0.0159642188764909	0.00121396386543593	FALSE
Job involves heavy manual or physical work	816	816	Categorical single	100301	UK Biobank Assessment Centre > Touchscreen > Sociodemographics > Employment	100064	ordcat	36269	0.0145843463044692	-0.0527907034183943	-0.0943349600391129	-0.010417441154368	0.0216101855117936	0.000721697485699082	FALSE	ordcat	218489	0.00811650891513683	0.000800675758051354	0.000207877652159225	0.00139342193445928	0.000302493059177896	0.00101882231048178	FALSE	ordcat	222479	0.465709516842297	0.0107983547646684	-0.0316675306466257	0.0541355152697326	0.0218059880617259	0.00729674092959946	-0.035868050077965	0.0508223080411596	0.0221767847440076	0.0376848010883546	-0.00446508592919747	0.0813686609281153	0.0218261757593599	0.0206444424418824	-0.022370445142348	0.0622465087698038	0.0215071506496005	0.0133416950042506	-0.0304429417351949	0.0550723392115829	0.0217731599197763	0.0223766686369678	-0.0190390689783825	0.0638710969729069	0.0210596569581996	0.0285135593026524	-0.0120892992364164	0.0720755374741226	0.0213736474987669	0.0196929156033031	-0.0226423507365598	0.0608013597725913	0.0211804103514596	0.0307832502546904	-0.0120973778542899	0.0720286190861378	0.0214431374226031	0.0397749849257699	-0.00246906822534297	0.0817737919681112	0.0214119075419006	0.0526624882249269	0.0103625242193324	0.095064912524687	0.0215968791356868	0.0271074850168424	FALSE
Operative procedures - secondary OPCS4: T64.4 Insertion of tendon into bone NEC	41210	41210.T644	Categorical multiple	240	Health-related outcomes > Hospital inpatient > Summary Operations	2005	binary	64044/31(64075)	0.0145966381502709	0.919881819625567	0.176483654053063	1.74861835273502	0.395779772438896	0.000725023280564055	FALSE	binary	383109/200(383309)	0.338671405562516	-0.00464468773702251	-0.0141765294214173	0.00487302944146293	0.00485490601067657	0.0178660853047833	FALSE	binary	390224/203(390427)	0.408307283401751	-0.0334088897111203	-0.637458606250252	0.567842651347199	0.305186090257749	-0.317940529588249	-0.99415382974663	0.330811575716968	0.334939591413086	-0.372347863875162	-1.04855594889004	0.276398583262309	0.334935278019142	-0.488238498443387	-1.18172688945893	0.171613370985088	0.341960944483529	-0.510827903082332	-1.22394059314529	0.161521605032512	0.349903673184568	-0.431366778525158	-1.09221335695368	0.207417890038602	0.328651294936328	-0.206386605946783	-0.829927666064597	0.407872086284121	0.313284285230125	-0.10818837709529	-0.703677696035779	0.487300920474783	0.301611732088418	-0.424975324571798	-1.10117911564927	0.223766488692876	0.334930899396074	-0.0465894906255977	-0.642083974886927	0.548905015357345	0.30161465117817	-0.91954567008984	-1.74826862213487	-0.176167458702605	0.395600399343014	0.0241764731615556	FALSE
Treatment/medication code: eltroxin 25micrograms tablet	20003	20003.1141178036	Categorical multiple	4	UK Biobank Assessment Centre > Verbal interview > Medications	100075	binary	64028/15(64043)	0.014803319244634	1.40401197858258	0.257047326095367	2.88337256884173	0.645617589753893	0.000728349075429028	FALSE	binary	382932/91(383023)	0.0138556934574034	-0.0178181837921951	-0.0322762790072495	-0.00361257785936955	0.00729687265021764	0.00134691763080642	FALSE	binary	390047/91(390138)	0.163392382807891	-0.677239009522924	-1.73259519316997	0.268828622305333	0.500108887064217	-0.223353586779892	-1.11960766943309	0.636687696556799	0.441085694643599	-0.172543480977011	-1.03529555613929	0.668498146407402	0.428302210947745	-0.323107085533216	-1.21934921686468	0.5369212746801	0.441079039572431	-0.520091591273614	-1.50878365588866	0.390747840313604	0.475711433425419	-0.509197542104604	-1.44641300892353	0.373660568064078	0.456557569517527	-0.347622342755346	-1.2438613863661	0.512402591312356	0.441077303292393	-0.804417250386883	-1.85976073425704	0.14163448165506	0.500101172932375	-0.21966434986519	-1.08241436207951	0.621375200101667	0.428301101536303	-1.83730031395313	-3.69784729100225	-0.537759611772822	0.763770664652163	-1.40726751269654	-2.88658134210936	-0.260381129854291	0.645575623847093	0.0108819283433221	FALSE
Keyed up or on edge during worst period of anxiety	20423	20423	Categorical single	520	Online follow-up > Mental health > Anxiety	140	binary	1293/4883(6176)	0.0148671816203077	-0.152557879075805	-0.275522269851957	-0.029780203461756	0.0626804299359467	0.000731674870294	FALSE	binary	7534/29157(36691)	0.052060156116601	0.00172518391129887	-1.5390240014018e-05	0.00346559672876709	0.000887998891794669	0.00384216888274909	FALSE	binary	7678/29702(37380)	0.246683655382626	0.0699488836767735	-0.0534671619618145	0.193545353179761	0.0630046141039855	0.0849388355649926	-0.0400185999157799	0.210159028661645	0.0638115828956568	0.120902376482003	-0.00243035580612704	0.244435497634125	0.0629670704760528	0.126962347158104	0.00498463118099164	0.24907638247327	0.0622597267129543	0.112637841507813	-0.0116679823425574	0.23718841914376	0.0634746244084371	0.0406900286615266	-0.0770727163645813	0.158355349947071	0.0600507751193341	0.11838327552863	-0.00158829151521078	0.238390033412781	0.0612108931751292	0.117235691893557	-0.00240072043242296	0.236890832155149	0.0610357759118813	0.178256074510465	0.0560524841533693	0.300629030026803	0.062383200008189	0.06743739238866	-0.0527598040879964	0.18766021674065	0.0613236471308704	0.152347439912482	0.0295741527727355	0.27530723259349	0.0626781586482563	0.0158405879522289	FALSE
Operative procedures - OPCS4: S48.2 Insertion of skin expander into subcutaneous tissue of breast	41272	41272.S482	Categorical multiple	240	Health-related outcomes > Hospital inpatient > Summary Operations	2005	binary	63980/95(64075)	0.0148750894957755	-0.509828824925733	-0.936448419347388	-0.098499325044001	0.212977610030919	0.000735000665158973	FALSE	binary	382717/592(383309)	0.847981483190881	0.000541967044396205	-0.00499741250724685	0.00608948347684306	0.00282743709522618	0.0426890865135555	FALSE	binary	389826/601(390427)	0.291681453304491	0.282416953344541	-0.155131809967516	0.728748654532539	0.224572558041136	0.457249631315832	0.0325044621493941	0.893996602189958	0.218923346251638	0.459646628168882	0.0403603522115053	0.892280977362344	0.216506451806144	0.415011296469835	-0.00426278944533192	0.847634163836425	0.216500349571579	0.366792635155098	-0.0618993506386739	0.806500072712898	0.22066668187177	0.452998211114594	0.0445459809163403	0.877431697867945	0.211697338861544	0.353742161739349	-0.0690920953372278	0.789045512623377	0.218076101963868	0.120743599315882	-0.32174995709979	0.570752105728778	0.226746405111222	0.228594658533233	-0.208939004743097	0.674911865231078	0.224564919654221	0.162510078790898	-0.282643834970263	0.614499374347716	0.227916694307056	0.507437506108844	0.0961116332640909	0.934053983563243	0.212975375049015	0.018209457981539	FALSE
Operative procedures - OPCS4: N06.6 Inguinal orchidectomy NEC	41272	41272.N066	Categorical multiple	240	Health-related outcomes > Hospital inpatient > Summary Operations	2005	binary	64060/15(64075)	0.0148801049106809	1.4029824890544	0.256041324326577	2.88232957525995	0.645607830650716	0.000738326460023946	FALSE	binary	383238/71(383309)	0.150998225357947	-0.0117123960076696	-0.0278806390367423	0.00426817577696427	0.00817948852400684	0.00875928164393024	FALSE	binary	390354/73(390427)	0.247192558929891	-0.674497600653046	-1.72989884561953	0.271625669975779	0.500139464852371	-1.71693092878612	-3.57750595935401	-0.417333924378859	0.763855800299439	-0.518526285567788	-1.50726764495968	0.392370867234893	0.475743458474527	-0.907983357304102	-2.05344543657464	0.0840541737654878	0.532417331022297	-0.851109162627223	-1.99657950164871	0.140939346284033	0.532422487846525	-0.798232979242107	-1.85362117817449	0.147874101212172	0.500131626649922	-0.343765982952999	-1.24005776120366	0.516316043975064	0.441109698725511	-0.643666894713849	-1.63239042616156	0.267209276300104	0.475733066589153	-1.42379002770186	-2.90313072290488	-0.276860166684977	0.645602828077846	-0.457057851212182	-1.39431240075724	0.425843666482817	0.456582838531999	-1.40395710748875	-2.88329873623079	-0.257025734179065	0.645603484805454	0.0158646484973096	FALSE
Date N15 first reported (other renal tubulo-interstitial diseases)	132026	132026	Date		Health-related outcomes > First occurrences > Genitourinary system disorders	2414	binary	64044/31(64075)	0.0148861798590215	0.917256885966635	0.173887885167788	1.74596970812504	0.395765963053702	0.000741652254888918	FALSE	binary	383151/158(383309)	0.297775441050538	-0.00568586777672945	-0.0164191648737707	0.00501978987419042	0.00546219239291115	0.0159277326886548	FALSE	binary	390265/162(390427)	0.118596543647758	-0.996466771195023	-1.86952009859585	-0.226952467803038	0.412941918384992	-0.459223932886716	-1.17233034662314	0.213118416151624	0.349922350737234	-0.188985210377611	-0.823721583732641	0.432683421973285	0.317924703174617	-0.823957112377124	-1.61618362599606	-0.102546655025228	0.381469298794413	-0.674665090436984	-1.43629599987624	0.0280223906653439	0.369365666756107	-0.802116937318219	-1.56374162546604	-0.0994367356925395	0.369362108502194	-0.31677810068519	-0.963875839965667	0.313019877058622	0.323019577173994	-0.255354197707768	-0.878881077986811	0.358889856768259	0.313286478289026	-0.933597822775744	-1.76231062297099	-0.190228828565431	0.395765919180334	-0.430111277139338	-1.10630371144795	0.218618186928413	0.334940518136106	-0.916963407131919	-1.74567639239363	-0.173594196791727	0.395766040492161	0.00819152193884247	FALSE
Date G82 first reported (paraplegia and tetraplegia)	131104	131104	Date		Health-related outcomes > First occurrences > Nervous system disorders	2406	binary	64001/74(64075)	0.0149653381077503	0.576589136622667	0.11089284341689	1.06258031432843	0.241623925176604	0.000744978049753891	FALSE	binary	382765/544(383309)	0.099836812196891	0.00485560804582745	-0.000926303485232154	0.0106587730379007	0.00295428423534325	0.00633742013469176	FALSE	binary	389876/551(390427)	0.0018521065455708	-0.368298272293073	-0.826135471792192	0.0767027053366336	0.229319882801415	-0.448533579648012	-0.928210700620292	0.0125550093805031	0.238847002809415	-0.198069096408614	-0.630848696729104	0.228228116439061	0.218308056527055	0.0670911211626121	-0.327685341719553	0.464497174601864	0.201429297641612	-0.140767858181141	-0.566684658100487	0.280359955002293	0.215275975155137	0.0124553090288254	-0.380292580250913	0.408299185804979	0.200521503889542	0.0995422807546335	-0.289371724037879	0.492433508315368	0.198806784556414	0.202085323531921	-0.172253943747317	0.583685080252081	0.192265720414176	0.189085900483567	-0.192861826482116	0.576593858465163	0.195684737926829	0.12706140901159	-0.260027717725453	0.51854471891029	0.197989695841909	-0.576295728864688	-1.06229103751417	-0.110595530907079	0.241565417023845	0.000419965877772431	FALSE
Date J13 first reported (pneumonia due to streptococcus pneumoniae)	131446	131446	Date		Health-related outcomes > First occurrences > Respiratory system disorders	2410	binary	63947/128(64075)	0.0149846319332156	0.434883687754935	0.0839917338885759	0.794276044948413	0.180719299358945	0.000748303844618864	FALSE	binary	382531/778(383309)	0.116447365525522	-0.00386561370161435	-0.0086940959514667	0.00096080098899893	0.0024624282216673	0.00709937834570886	FALSE	binary	389643/784(390427)	0.410697614193376	-0.0924929778303773	-0.419484291267043	0.232566981850241	0.165976890155464	-0.147849270847559	-0.485489772348724	0.185760086836421	0.170840205305501	-0.204150457361608	-0.541779824966545	0.129447452526587	0.170834379472668	-0.251527673507647	-0.589147859090048	0.0820608406563843	0.170829571361871	-0.102986363765482	-0.431380387638201	0.223202890364376	0.166618442496916	-0.27582211367012	-0.608624643641893	0.0539042148723407	0.168631082407444	-0.27522870398893	-0.612844570182563	0.0583553837356692	0.170827302319462	-0.233327698743156	-0.561696562530423	0.0928359301832519	0.166605347701846	-0.304305386906581	-0.647159408928278	0.0334640003428361	0.173213391950016	-0.0215972944286579	-0.336309161076773	0.293536218283949	0.160348375655507	-0.434261247328507	-0.793666657405222	-0.0833557051147574	0.180725852721053	0.0243077124983595	FALSE
: Wheat products	6144	6144.3	Categorical multiple	100385	UK Biobank Assessment Centre > Touchscreen > Lifestyle and environment > Diet	100052	binary	61676/1674(63350)	0.0150139901193734	-0.12075358214739	-0.218290933729807	-0.0234238409118475	0.0497014247706419	0.000751629639483837	FALSE	binary	369191/9966(379157)	0.00760212096408436	0.00186240567005737	0.000494784621891248	0.00323071584464276	0.000697926608688218	0.000982127439129684	FALSE	binary	376006/10169(386175)	0.119003301008251	0.0284241981250539	-0.0719159089560157	0.128784662573292	0.051188829033112	0.00810532323570133	-0.0941329519399661	0.110245349565684	0.0521264054275776	0.0769336455988723	-0.0221902379663532	0.176154157637046	0.050588242555849	0.0323458781708899	-0.0666287330531278	0.131424381359399	0.0505138614403961	0.0773390845163747	-0.0219042887093697	0.176671839133317	0.0506473149879162	0.0429173274251441	-0.054054075310097	0.140113367432794	0.0495231799934358	0.0434125379341221	-0.0547351402941854	0.141714496568796	0.0501050642382166	0.0542174938640245	-0.042534371799332	0.151207442445187	0.0494146911123188	0.145192513671145	0.0488044845424832	0.241843337036584	0.0492356073053045	0.0650059554305385	-0.0329335478047218	0.16311304063556	0.0500023483575609	0.120399777353197	0.0230942903095257	0.217912809594366	0.0496893403620809	0.00821558248392318	FALSE
Date L89 first reported (decubitus ulcer)	131820	131820	Date		Health-related outcomes > First occurrences > Skin and subcutaneous tissue disorders	2412	binary	63428/647(64075)	0.0150343705075947	0.192942679279307	0.0373805912525281	0.349174273960203	0.0795018123251706	0.000754955434348809	FALSE	binary	379496/3813(383309)	0.847949613238599	-0.000214621239795528	-0.00240808776584184	0.00197985020713554	0.00111933543859057	0.0426869279917113	FALSE	binary	386545/3882(390427)	0.173688011290653	-0.203229050528389	-0.3618363987656	-0.0455187603952064	0.0806541278508085	-0.0848784602041964	-0.240606505399659	0.0702381352130802	0.0792601938046948	-0.111354091078739	-0.265642424378462	0.0424583851185151	0.078561241297671	-0.104644326025442	-0.256690597430816	0.0471378999607843	0.0774729171311589	-0.147042626107629	-0.303477039066799	0.0087086541390186	0.0796017279945674	-0.0865709446195151	-0.235339426751793	0.0622382674266618	0.0758804774368902	-0.107452906543836	-0.258631184879555	0.0435422484195876	0.077051286458094	-0.164761590762228	-0.316030888014644	-0.013686955540402	0.0770946780442225	-0.0930928708498111	-0.244767448608479	0.0583529630430781	0.0772925379367883	0.00703913629731739	-0.140206551232121	0.154469414616648	0.0751412713864584	-0.193182483389594	-0.349445787450142	-0.0375882973816221	0.0795180962951978	0.0115075025154206	FALSE
Work hours per week - exact value	22605	22605	Continuous		Online follow-up > Work environment > Employment history	130	cont	5815	0.0152988519695341	-0.058840954940253	-0.106407939049044	-0.0112739708314624	0.0242642603953092	0.000758281229213782	FALSE	cont	35464	0.438839203479286	0.000260085280807046	-0.000398441572744512	0.000918612134358604	0.000335977794032642	0.0227011742358833	FALSE	cont	36105	0.0588189597792782	0.0304857813860753	-0.0170992290305021	0.0780707918026527	0.0242776984473131	0.00455840600147357	-0.0433125332659683	0.0524293452689155	0.0244235783022907	0.044880268474535	-0.00287230845761501	0.0926328454066849	0.0243631902712998	0.0134848287975886	-0.0332177554361121	0.0601874130312893	0.0238274878330389	0.0110317859500724	-0.0361551132239161	0.0582186851240609	0.0240745835459724	0.0220095521044963	-0.0235585453147271	0.0675776495237196	0.023248676805507	0.0471014964675243	0.000790186242874448	0.0934128066921742	0.0236278612632673	0.00357734445571553	-0.0423537178958263	0.0495084068072574	0.0234338601877661	-0.0156791375634318	-0.0624527952087495	0.0310945200818858	0.0238637492279561	0.0347928102937572	-0.011578911538942	0.0811645321264565	0.0236586830449607	0.0578265061996352	0.010659641091528	0.104993371307742	0.0240643622387607	0.00453431908657422	FALSE
Weighted-mean OD in tract superior thalamic radiation (left)	25700	25700	Continuous		UK Biobank Assessment Centre > Imaging > Brain MRI > Diffusion brain MRI > dMRI weighted means	135	cont	5595	0.0153584503682877	-0.0598069068905955	-0.108183510551456	-0.0114303032297355	0.0246770508526332	0.000761607024078755	FALSE	cont	33358	0.216889647132303	-0.000427611884221176	-0.00110638341409535	0.000251159645653	0.000346305801372749	0.0118977724054567	FALSE	cont	33951	0.00101336503915883	0.0895612259417836	0.0407001795333329	0.138422272350234	0.0249286742834969	0.0600014454873022	0.0103866389106745	0.10961625206393	0.0253132391485897	0.0285525237481389	-0.0199790966882734	0.0770841441845512	0.0247606027139931	0.0321355847629589	-0.0160433307361855	0.0803145002621032	0.0245806543267679	0.0560690072099829	0.00727628460577166	0.104861729814194	0.0248938158024186	0.00105269880465209	-0.046102107685556	0.0482075052948602	0.0240581587645331	-0.00357822190909471	-0.0513296091505135	0.0441731653323241	0.0243625314360967	0.0107068236568858	-0.0369421012277646	0.0583557485415361	0.0243102556273298	0.0159858129762974	-0.032100334276158	0.0640719602287528	0.0245333244070149	0.0407781337933634	-0.00717994480284089	0.0887362123895677	0.024467984385622	0.0596446015178432	0.01134346599628	0.107945737039406	0.0246430104029013	0.0003412222756901	FALSE
Operation code: achilles tendon repair	20004	20004.1533	Categorical multiple	5	UK Biobank Assessment Centre > Verbal interview > Operations	100076	binary	63944/99(64043)	0.0153606331439116	0.494298249712199	0.0938126011292307	0.907534455824552	0.206865141642343	0.000764932818943728	FALSE	binary	382352/671(383023)	0.0963621096212264	-0.00440819121073417	-0.00960800289585159	0.000788096020484898	0.00265130780079041	0.00614747021239855	FALSE	binary	389450/688(390138)	0.173821073813904	-0.033792484626589	-0.395171470103575	0.326497988010301	0.183603780299842	-0.0697040736258152	-0.440789881311385	0.298204610998683	0.187986186390482	0.110337494837853	-0.236875777208644	0.459434747400478	0.177185025094489	-0.119480383241503	-0.484542971869164	0.243702881953474	0.185267228132416	-0.100976077069355	-0.46998642107888	0.265305772698937	0.18704970994736	-0.0141128146305176	-0.361301897073808	0.334960496973225	0.177172486471688	-0.318922449410988	-0.703994115601142	0.0598763779475482	0.194272202595106	0.00291390499899207	-0.342908714918358	0.350902339708014	0.176551755632082	0.0249990884325594	-0.325047249120755	0.376340242452344	0.178470360218259	-0.171316188279675	-0.540312440701386	0.194951268489384	0.187042110187538	-0.495101618324731	-0.908299228849339	-0.0946573696148712	0.206832495258013	0.0115162518045409	FALSE
Job coding	22601	22601.41123205	Categorical single	497	Online follow-up > Work environment > Employment history	130	binary	14993/691(15684)	0.0154068325722525	0.189506411683762	0.0361635815941979	0.343397152068309	0.0783438881467047	0.0007682586138087	FALSE	binary	89842/4279(94121)	0.00651066202529887	-0.00294021474440274	-0.00505797013450531	-0.000822365765529885	0.00108048095592654	0.000900103609048524	FALSE	binary	91511/4352(95863)	0.043996593796791	0.00472136488855801	-0.143523618604757	0.152939705522998	0.0756003322398361	-0.0630390961467201	-0.216855442729695	0.0902588695343323	0.0783139322391466	-0.051405950600122	-0.201860295815956	0.098823322650909	0.0766755251289487	0.0816572479041311	-0.0621152626085504	0.225786912500048	0.073418923392074	-0.0843468836256418	-0.23521618530257	0.0662559707582844	0.0768763678693652	-0.132071259759312	-0.279141517029587	0.0150489354988248	0.0750208795474018	-0.075923265452438	-0.223597995193015	0.0717590373861898	0.0753182532708139	-0.139705070796463	-0.288093352885188	0.00861933970479961	0.0756635237054333	-0.0594194718539406	-0.207533498618699	0.0886674064529791	0.0755333056410997	-0.0459461966803148	-0.193372879766636	0.1015141349859	0.0751985597874563	-0.189777144126548	-0.34361057051557	-0.0364887726076888	0.0783154926996623	0.00355439870510521	FALSE
Job code - historical	22617	22617.4112	Categorical single	2	Online follow-up > Work environment > Employment history	130	binary	14993/691(15684)	0.0154068325722525	0.189506411683762	0.0361635815941979	0.343397152068309	0.0783438881467047	0.000771584408673673	FALSE	binary	89842/4279(94121)	0.00651066202529887	-0.00294021474440274	-0.00505797013450531	-0.000822365765529885	0.00108048095592654	0.000902262130892765	FALSE	binary	91511/4352(95863)	0.043996593796791	0.00472136488855801	-0.143523618604757	0.152939705522998	0.0756003322398361	-0.0630390961467201	-0.216855442729695	0.0902588695343323	0.0783139322391466	-0.051405950600122	-0.201860295815956	0.098823322650909	0.0766755251289487	0.0816572479041311	-0.0621152626085504	0.225786912500048	0.073418923392074	-0.0843468836256418	-0.23521618530257	0.0662559707582844	0.0768763678693652	-0.132071259759312	-0.279141517029587	0.0150489354988248	0.0750208795474018	-0.075923265452438	-0.223597995193015	0.0717590373861898	0.0753182532708139	-0.139705070796463	-0.288093352885188	0.00861933970479961	0.0756635237054333	-0.0594194718539406	-0.207533498618699	0.0886674064529791	0.0755333056410997	-0.0459461966803148	-0.193372879766636	0.1015141349859	0.0751985597874563	-0.189777144126548	-0.34361057051557	-0.0364887726076888	0.0783154926996623	0.00355658602738528	FALSE
CagA antigen for Helicobacter pylori	23039	23039	Integer		Biological samples > Assay results > Blood assays > Infectious Diseases > Infectious Disease Antigens	1307	cont	574	0.0154656753481467	-0.201624064685975	-0.365334376118473	-0.0379137532534773	0.0833498449395662	0.000774910203538646	FALSE	cont	3518	0.825560199873546	0.000254304831529563	-0.00200923253714279	0.00251784220020192	0.0011544894378962	0.0415860818511483	FALSE	cont	3577	0.234493180161439	0.123634143516789	-0.0379438151649245	0.285212102198502	0.0824112440966773	0.139011766929227	-0.0289653959915463	0.306988929849999	0.0856750951000711	0.133343352651805	-0.0297737338120508	0.29646043911566	0.0831962610407268	0.188499327524199	0.0259091911449469	0.35108946390345	0.0829274953476624	0.101120716908294	-0.0630810773979419	0.26532251121453	0.0837495055766854	0.178978206886982	0.0184394086730847	0.339517005100879	0.0818812305498573	0.069100991318847	-0.0940088203741063	0.2322108030118	0.0831925506155832	0.0760203294294204	-0.0853071042617566	0.237347763120597	0.0822834662963149	-0.00248972469921163	-0.164448188303816	0.159468738905393	0.0826053168794763	0.108624621745639	-0.0539877316802341	0.271236975171513	0.0829388269331534	0.191215339181893	0.0278187639513609	0.354611914412425	0.0833388115294246	0.0151472067894484	FALSE
Number of self-reported cancers	134	134	Integer		UK Biobank Assessment Centre > Verbal interview > Medical conditions	100074	ordcat	64041	0.0155331858822368	-0.0690136917591744	-0.124959753368698	-0.0131104469350514	0.0285321838350285	0.000778235998403619	FALSE	ordcat	383019	0.0598334111411491	0.000756916333893329	-3.13630273869866e-05	0.00154695389134991	0.000402636652050464	0.00431272664479365	FALSE	ordcat	390133	0.434443863076175	-0.00918545670905101	-0.066425720013075	0.0480768774368489	0.0292640918391106	0.0180900363423	-0.0396313567591489	0.0757771164555567	0.0294739624410446	0.0334305260294738	-0.0233228117925219	0.0901497902924221	0.0289647454273668	0.0413612108218772	-0.0146392331253264	0.0971695666646199	0.0285942564748627	0.0146351730534112	-0.0424140867684125	0.0717186135844579	0.0291566963928703	0.0288309823197915	-0.0263658928092951	0.0839996423951261	0.0282014771716227	0.020274253907597	-0.0356137911848234	0.0761999769280001	0.0285478452282764	0.010099471952163	-0.0452460203827425	0.0654204680547079	0.0282612178275466	0.0155758009747645	-0.0406900538405538	0.0718346320124778	0.0287361180149305	0.0284276084049426	-0.0275612342386606	0.0844148618517742	0.0285886260659533	0.0690547913186908	0.0131496683228577	0.124930181218275	0.0285391520315047	0.0255151143969552	FALSE
Antibiotic codes for last 3 months: nitrofurantoin	20199	20199.1140874126	Categorical multiple	744	UK Biobank Assessment Centre > Verbal interview > Medications	100075	binary	4223/15(4238)	0.015534891344405	-1.39786765663301	-2.87878446315869	-0.248354369523036	0.646681548566628	0.000781561793268591	FALSE	binary	24846/87(24933)	0.0214050594739566	0.0172244044196798	0.00253311036864596	0.0322679023953461	0.00756882091749092	0.00185632878604731	FALSE	binary	25303/89(25392)	0.0412090328883566	0.916530392287568	-0.366059983533042	2.4530250096671	0.691209351898933	0.0803192102791747	-1.60836883058778	1.76900743390565	0.817448604137748	0.704792003472939	-0.629933549759955	2.26225556139016	0.708182922789604	0.851061589384103	-0.431429573301814	2.38748612257576	0.691161877327319	1.53919050008267	0.40398407040559	3.01396434976396	0.64180840785888	-0.105961382119285	-1.79450565943674	1.58258209854668	0.817347046432487	0.599376121147287	-0.735366744719484	2.15684722860437	0.708189678127331	1.31903185958745	0.169517875370439	2.79993741139803	0.646677166704956	0.997919509212297	-0.245105363264785	2.51812987409319	0.678140256010963	1.07493614324506	-0.137068607523165	2.58229818703391	0.667791991695187	1.4071256941335	0.257593796501252	2.88804959997032	0.646688062764125	0.00331816789885822	FALSE
Date K52 first reported (other non-infective gastro-enteritis and colitis)	131630	131630	Date		Health-related outcomes > First occurrences > Digestive system disorders	2411	binary	60383/3692(64075)	0.0157392853783188	-0.0820374179314236	-0.148690202931654	-0.0154500517543146	0.0339863560750931	0.000784887588133564	FALSE	binary	361641/21668(383309)	0.456243695127815	0.000358169579186003	-0.000583996138609612	0.00130054144935883	0.000480730897512306	0.0234976687964082	FALSE	binary	368333/22094(390427)	0.117217560200772	0.00694841131446197	-0.0613981016398454	0.0752886447597411	0.034865036923673	0.0349670652898567	-0.0338523432983003	0.103762687731685	0.035101902117479	-0.000336206587741952	-0.0687277683047967	0.0680470172305783	0.0348874857101727	0.0273387140906105	-0.0398338868321159	0.0945518826101617	0.0342783003860552	0.060017640135108	-0.0075777452187769	0.127638433286383	0.0344901833731063	0.0411984290221378	-0.0245962087777307	0.107087071622089	0.033589099055573	0.02476718432757	-0.042052979493264	0.09164147739632	0.0341019783600269	-0.027130283230004	-0.0938869561063831	0.0396811146961276	0.0340695432977265	0.00688475156399508	-0.0605200717598637	0.0743202907294145	0.0343941531456601	0.0199918645225297	-0.0470934338337793	0.0871208351693959	0.0342345260941884	0.0820336426753714	0.015447400773332	0.148685156007609	0.0339856709021048	0.0081149656590402	FALSE
Risk taking	2040	2040	Categorical single	100349	UK Biobank Assessment Centre > Touchscreen > Psychosocial factors > Mental health	100060	binary	46173/15663(61836)	0.0157877325587085	-0.045520030346737	-0.0824892817633658	-0.00855776450955464	0.0188601952090824	0.000788213382998537	FALSE	binary	274175/95728(369903)	0.761770995605599	7.96137674732477e-05	-0.00043509421211342	0.000594350341941407	0.000262617611711428	0.0384303229148679	FALSE	binary	279288/97450(376738)	2.04095719010799e-18	0.0213105973714315	-0.0160675532100089	0.0586892800995362	0.0190707492445969	0.111317545483913	0.0737794966448002	0.148858224692806	0.0191528703598567	0.0918038673909257	0.0546951730834268	0.128918971918673	0.0189347776991181	0.0105592273031764	-0.0264248134346502	0.0475478032038338	0.0188706961175485	0.0664439589510337	0.0292136057156564	0.103678415407755	0.0189962577609371	0.0575754459419	0.0214508781518135	0.0937158835649657	0.0184350890279198	0.126777909030745	0.0904673672527688	0.163104852707655	0.0185301128417323	0.0118046324933091	-0.0245344333102342	0.0481555367073211	0.0185434944051236	0.0666771932575478	0.0299770226570022	0.103387340998837	0.0187272584462998	0.0231932974261435	-0.0136145485211065	0.0600082643516498	0.0187814628312742	0.0454422108738865	0.00849985632745598	0.0823909546815046	0.0188499032313773	3.28098342009712e-05	TRUE
Operation code: spinal fusion	20004	20004.1590	Categorical multiple	5	UK Biobank Assessment Centre > Verbal interview > Operations	100076	binary	63951/92(64043)	0.015839390558835	-0.512620824225146	-0.945709117850796	-0.0951855074868176	0.216135409769871	0.000791539177863509	FALSE	binary	382445/578(383023)	0.00885974086654104	0.00750513278355097	0.00188212889649117	0.0131549735425736	0.0028748081625171	0.00106630979105509	FALSE	binary	389551/587(390138)	0.563237482329717	0.251107438642916	-0.196923095618084	0.707062538517137	0.229627364633615	0.433766972908176	2.32002489527101e-05	0.879096113056134	0.22334543693409	0.247284611932067	-0.200745014869428	0.703238804035211	0.229626900596229	0.267658544478362	-0.17279224123467	0.717984599008223	0.226297036092592	0.385469803536903	-0.0482678199220818	0.830793132608923	0.223342231190011	0.215869797089678	-0.222246244476655	0.664456107315923	0.225268842591496	0.385745206526749	-0.0401055580865424	0.825161261900162	0.21986064027245	0.354942814454731	-0.0691007377251451	0.793000808618391	0.219061355448662	0.442828869538515	0.0205157420632424	0.879588242257952	0.218296820160644	0.452527973887595	0.0319004414657312	0.888018776813494	0.217550791033161	0.512006379539331	0.0945808605233085	0.945085417653062	0.216133007934982	0.0317030491272584	FALSE
Job code at visit	20277	20277.5315	Categorical single	2	UK Biobank Assessment Centre > Verbal interview > Employment	100073	binary	41196/201(41397)	0.0158458524080313	-0.344713655522327	-0.629608520109717	-0.0643664825356151	0.143961363912113	0.000794864972728482	FALSE	binary	247847/1399(249246)	0.133364754335585	0.00277464301210793	-0.000847964054824537	0.00640348473882662	0.00184962597442571	0.00791961664652046	FALSE	binary	252362/1430(253792)	0.127409939172201	0.270032935909897	-0.0167710194961075	0.560277457274778	0.146957823719219	0.3557423290447	0.0707707145480749	0.644477445746469	0.146109608847349	0.456107430448153	0.179780357856205	0.737664406534651	0.142091327159527	0.427052963859359	0.153519497620889	0.706276008093728	0.140788618285323	0.280629127377365	-0.00554015446518491	0.570348969090729	0.146663480620478	0.367779449564275	0.0951593814105454	0.646234548073815	0.140361265368374	0.321266303724296	0.0425341518375408	0.604814270247547	0.143207585014039	0.461839290665434	0.193934698738804	0.736356488275913	0.138162703912075	0.341266964110254	0.0630374898826769	0.624398095498724	0.142974089085365	0.343293042236611	0.0655682405954505	0.626004243207471	0.142739242793701	0.344705076661562	0.0643676688505912	0.629590501355873	0.143955061947885	0.00878209895445995	FALSE
Forced expiratory volume in 1-second (FEV1) Z-score	20256	20256	Continuous		UK Biobank Assessment Centre > Physical measures > Spirometry	100020	cont	50776	0.01584693679258	-0.0214033143705818	-0.0387929664979461	-0.00401366224321748	0.00887222301481702	0.000798190767593455	FALSE	cont	303772	4.19408758654229e-07	0.000630505373695626	0.000386281706340614	0.000874729041050639	0.000124605705090186	3.66948713520981e-05	TRUE	cont	309345	0.00130042385821767	-0.00195642456937177	-0.0195071251341807	0.0155942759954371	0.00895456856863402	0.0140256825499302	-0.0037888493105504	0.0318402144104108	0.00908917831933428	0.00965186483006492	-0.00789848874581135	0.0272022184059412	0.00895439153090392	0.00534463932553882	-0.0119701877361705	0.0226594663872481	0.00883422320411539	0.020315655992237	0.00276332617148648	0.0378679858129875	0.00895539983368759	0.0231001575309329	0.00611467040957479	0.040085644652291	0.00866619019213535	0.0242540387407734	0.00701638852910942	0.0414916889524374	0.00879484669073407	0.0237028586105757	0.00666027884459525	0.0407454383765561	0.00869531951373408	0.0284641032465974	0.0111450303332511	0.0457831761599438	0.00883638948628036	0.024655701295916	0.00735125577037874	0.0419601468214533	0.00882892642538244	0.0213859163752185	0.00399319302206959	0.0387786397283675	0.00887396678474131	0.000369657465330942	FALSE
Job coding	22601	22601.53132526	Categorical single	497	Online follow-up > Work environment > Employment history	130	binary	15672/12(15684)	0.0160855748477059	1.6071541730282	0.272817163525938	3.48050162430828	0.775014016703483	0.000801516562458428	FALSE	binary	94043/78(94121)	0.0189037633833172	-0.0183479935254053	-0.0339708239652921	-0.00301616638970873	0.00787731173146208	0.00168580556035227	FALSE	binary	95784/79(95863)	0.340962288032894	-0.328547727686337	-1.34262937014969	0.629564255352206	0.493408035613027	-0.105670206012663	-1.06982254513289	0.825877127412421	0.474992971342091	-0.479833716969152	-1.55901383410976	0.51196154252651	0.517001859404657	0.0847341322213421	-0.780191606476502	0.961484599364725	0.437605048121272	-0.887312289861625	-2.18162653834992	0.208884554667202	0.592104641518607	-0.608308321381089	-1.68737132322172	0.383346695003865	0.51693241017995	-0.55680136897522	-1.63588739122435	0.434880941123567	0.516946000063485	-0.209376656642078	-1.1336988442956	0.700468707561474	0.460100560448652	-0.961325851364219	-2.2556123064413	0.134832436267759	0.592086703195493	-0.535489208319265	-1.61459100859283	0.456211251046867	0.516955186347197	-1.60875752664899	-3.48205273404493	-0.274527113199282	0.774970851758162	0.0207708123714948	FALSE
Job code - historical	22617	22617.5313	Categorical single	2	Online follow-up > Work environment > Employment history	130	binary	15672/12(15684)	0.0160855748477059	1.6071541730282	0.272817163525938	3.48050162430828	0.775014016703483	0.0008048423573234	FALSE	binary	94043/78(94121)	0.0189037633833172	-0.0183479935254053	-0.0339708239652921	-0.00301616638970873	0.00787731173146208	0.00168796408219651	FALSE	binary	95784/79(95863)	0.340962288032894	-0.328547727686337	-1.34262937014969	0.629564255352206	0.493408035613027	-0.105670206012663	-1.06982254513289	0.825877127412421	0.474992971342091	-0.479833716969152	-1.55901383410976	0.51196154252651	0.517001859404657	0.0847341322213421	-0.780191606476502	0.961484599364725	0.437605048121272	-0.887312289861625	-2.18162653834992	0.208884554667202	0.592104641518607	-0.608308321381089	-1.68737132322172	0.383346695003865	0.51693241017995	-0.55680136897522	-1.63588739122435	0.434880941123567	0.516946000063485	-0.209376656642078	-1.1336988442956	0.700468707561474	0.460100560448652	-0.961325851364219	-2.2556123064413	0.134832436267759	0.592086703195493	-0.535489208319265	-1.61459100859283	0.456211251046867	0.516955186347197	-1.60875752664899	-3.48205273404493	-0.274527113199282	0.774970851758162	0.0207729996937749	FALSE
Cough on most days	22502	22502	Categorical single	7	Online follow-up > Work environment > Medical information	132	binary	13816/2192(16008)	0.0161167839169736	-0.111069650424735	-0.201663053574337	-0.0205922798843593	0.046186674673847	0.000808168152188373	FALSE	binary	82992/13128(96120)	0.0131802622586272	0.00160675747426521	0.000336285127906091	0.00287773822775959	0.000648324682806647	0.00131453980314281	FALSE	binary	84495/13402(97897)	0.376254044479964	0.0385464027257117	-0.0538314174158288	0.130944137539663	0.0471314384119866	0.00104135673442395	-0.0938781567926606	0.0958609959469495	0.0483971191241056	0.0542791664801857	-0.0378106407139844	0.146404364628897	0.0469885435127936	0.0674149804735692	-0.0233083986809399	0.158234445047853	0.0463070984013077	0.0331229349543011	-0.0591644932838433	0.125433162319495	0.0470860630458816	0.0576483295699218	-0.0312716097168743	0.146739071514554	0.0454062764738845	0.105172039080473	0.0156766515238716	0.194820627474479	0.0456953796664396	0.0659924538952708	-0.0230215211908617	0.155174727507956	0.0454536259961499	0.0674738366938086	-0.0230448087431538	0.158097037658605	0.0462048281422259	0.0536147633128938	-0.0371868121205929	0.144506624461806	0.0463454696814631	0.110548482784387	0.0201074973996518	0.201103720779218	0.0461677588334018	0.0226584714991907	FALSE
Area of S-temporal-transverse (left hemisphere)	27402	27402	Continuous		UK Biobank Assessment Centre > Imaging > Brain MRI > T1 structural brain MRI > Freesurfer a2009s	197	cont	5961	0.0161796042638894	0.0610752466237472	0.0112836525888254	0.110866840658669	0.0253991795907012	0.000811493947053346	FALSE	cont	35527	0.113949063439117	-0.000561328489080303	-0.00125739419105653	0.000134737212895928	0.000355129987407338	0.00699145225349681	FALSE	cont	36158	0.594998043674663	-0.0362170503542421	-0.0864887455971193	0.014054644888635	0.0256484364903587	-0.0322708925468556	-0.0830979183563064	0.0185561332625952	0.0259317641302782	-0.0397012857849593	-0.0894607836742859	0.0100582121043674	0.0253871152592046	-0.0320856627837156	-0.0814458636331251	0.0172745380656939	0.0251833953583812	-0.0570358029415553	-0.107177339795157	-0.00689426608795386	0.0255820301524602	-0.0553084234527309	-0.103668904270864	-0.0069479426345976	0.0246733418261411	-0.0423487295187202	-0.091247248405579	0.00654978936813858	0.0249478468964084	-0.0425940202960966	-0.0914104998039119	0.0062224592117188	0.0249059907029195	-0.0363617670889075	-0.0857806003772815	0.0130570661994666	0.0252133094159795	-0.0540144668055922	-0.103202674641821	-0.004826258969363	0.0250956451471733	-0.0620666647624192	-0.111579755291332	-0.0125535742335059	0.0252613991180682	0.0331729296994619	FALSE
Ever heard an un-real voice	20463	20463	Categorical single	502	Online follow-up > Mental health > Unusual and psychotic experiences	144	binary	20163/328(20491)	0.0161860918676689	0.269174085328354	0.0496615764842399	0.490690239113078	0.112400513372149	0.000814819741918318	FALSE	binary	121029/2176(123205)	0.647233023349841	-0.000680621025116936	-0.00359495474597477	0.00223539583721451	0.00148723279390714	0.0328786047314799	FALSE	binary	123280/2212(125492)	0.107298340597275	0.0284238956584972	-0.177340145757716	0.234224394955925	0.10490552625416	-0.101035922840736	-0.31818290594413	0.114687173023275	0.110325686204365	-0.0410643764235284	-0.251164153967261	0.168521722855981	0.106971813135701	0.0886763962053389	-0.111759770489191	0.289805664369893	0.102360934945054	-0.117904322666597	-0.332248542455839	0.0953758211213432	0.108991248143907	-0.0234574937023357	-0.224284456319838	0.178002778614338	0.102544391137635	0.0592231128800496	-0.140217470562521	0.259472950332383	0.101883629868145	-0.0212246629553308	-0.223064072262752	0.18112549640246	0.103028542403066	0.00840280550470142	-0.19561353876607	0.212667415994773	0.104069846706759	0.044349735106453	-0.157298051139055	0.246538867933199	0.102938952613707	-0.267997415511484	-0.489381673123836	-0.0486166335018174	0.112333236457466	0.00750032809834201	FALSE
Operative procedures - OPCS4: T59.4 Excision of ganglion of foot	41272	41272.T594	Categorical multiple	240	Health-related outcomes > Hospital inpatient > Summary Operations	2005	binary	63969/106(64075)	0.0161877534163795	-0.475106717994767	-0.875801490779391	-0.0870672024527046	0.200547728020048	0.000818145536783291	FALSE	binary	382619/690(383309)	0.954696602521877	0.000148653748331631	-0.00497829028788776	0.00528190632989198	0.00261669077474753	0.0477421861509238	FALSE	binary	389723/704(390427)	0.0806354847224375	0.385246223178849	-0.0143204388176295	0.794785769472712	0.205697059626751	0.487678129705553	0.0927441027474271	0.893672966355996	0.203630211263211	0.399688086683332	0.00171752261019504	0.80800670958458	0.20498506778285	0.450189940176217	0.0608501577925891	0.851886079693062	0.201128464488612	0.470416636763117	0.0783596164066418	0.874202747453389	0.202344249145422	0.293199700937694	-0.103206435308359	0.700317437921166	0.204285676282723	0.569913548992263	0.192101871627481	0.962712313420102	0.195960863037061	0.263576417599321	-0.135969498223618	0.673096205356762	0.205686339008902	0.277104803737426	-0.127554283365612	0.690529609412208	0.207965358676863	0.0490899859783503	-0.379591020822604	0.480694873873975	0.21861758351489	0.476133914690759	0.0880875459800947	0.876835461019197	0.20054984483241	0.00588608425565423	FALSE
Weighted-mean OD in tract inferior longitudinal fasciculus (left)	25691	25691	Continuous		UK Biobank Assessment Centre > Imaging > Brain MRI > Diffusion brain MRI > dMRI weighted means	135	cont	5595	0.0162202268654138	-0.0642503404203818	-0.116651427943947	-0.0118492528968168	0.0267299521607075	0.000821471331648264	FALSE	cont	33358	0.000811411252794757	0.00125647241083327	0.000521099324708006	0.00199184549695854	0.000375183629086167	0.000287083405284062	FALSE	cont	33951	0.00231114455798287	0.035923907273072	-0.0170213915126905	0.0888692060588345	0.0270124404876525	0.0197163209739731	-0.0340457441369174	0.0734783860848637	0.0274291507953818	-0.00384937440672439	-0.0564377107899309	0.0487389619764822	0.0268303199618171	0.0205998216287165	-0.0316063275182454	0.0728059707756784	0.0266353298453958	0.0452967911933427	-0.0075744726608018	0.0981680550474872	0.0269746682164555	-0.00753305404953261	-0.0586294898061169	0.0435633817070517	0.0260691593335016	0.0152142238487313	-0.0365286603252414	0.066957108022704	0.0263989742519838	0.0656726999049119	0.0140408428270036	0.11730455698282	0.0263423287538236	0.0763221124538163	0.0242164859706082	0.128427738937024	0.0265840436588111	0.0678236817694039	0.0158568290900481	0.11979053444876	0.0265132419218528	0.0636644947688117	0.0113259093340454	0.116003080203578	0.0267028982117052	0.000459337678813596	FALSE
Current employment status: Retired	6142	6142.2	Categorical multiple	100295	UK Biobank Assessment Centre > Touchscreen > Sociodemographics > Employment	100064	binary	40180/23700(63880)	0.0163310027301562	-0.0576771501023891	-0.104761723617169	-0.0106024737541392	0.0240200174196471	0.000824797126513237	FALSE	binary	242391/139689(382080)	0.0347289778928582	0.000711568092033625	5.10678908036934e-05	0.00137209399421635	0.000336998970110231	0.00267872560870316	FALSE	binary	246792/142378(389170)	0.00168666295448902	0.00401622449816204	-0.0435563771338435	0.0515893069811385	0.0242719995641642	-0.00651345391519549	-0.054571696106303	0.0415454263691104	0.024519816523559	-0.00980888100207529	-0.0571591883136619	0.0375412433881077	0.0241584155971118	-0.0294856872978151	-0.0763765606447988	0.0174034145985698	0.0239236044489398	-0.0583289873763344	-0.10594861898239	-0.0107119572792284	0.024295208271878	-0.0254922649042715	-0.0716422808635926	0.0206550013720783	0.0235453646156752	-0.018594147789199	-0.0652982223792031	0.0281085754919127	0.0238284052229215	0.0097831313710098	-0.036262481373626	0.0558278678667904	0.023492575755879	0.00940606714201306	-0.037425554814208	0.0562369026875344	0.0238936251171354	0.000590338204558762	-0.0462219612807846	0.0474022469555455	0.0238838673572311	0.0578478471681187	0.0107201868341003	0.104977594494904	0.0240453976382876	0.000406841944092043	FALSE
Job code at visit	20277	20277.5422	Categorical single	2	UK Biobank Assessment Centre > Verbal interview > Employment	100073	binary	41358/39(41397)	0.016345285016758	-0.80118984409336	-1.51854113769688	-0.14373017588091	0.347210218522055	0.000828122921378209	FALSE	binary	248995/251(249246)	0.174055013832983	0.00591336144229889	-0.00260822512164844	0.0144886428794521	0.00435824609600085	0.00989682265584528	FALSE	binary	253538/254(253792)	0.335177675766771	0.236483645841483	-0.521416992049388	1.01602431258034	0.387516758490823	0.805261398055343	0.137409403972698	1.52918603735469	0.351437600827739	0.543390311791688	-0.158974752473431	1.28894442082677	0.365384160724747	0.653101486375822	-0.0205434626403367	1.38067072632632	0.353786988715404	0.619499622613514	-0.0672851068124492	1.35533076605393	0.35910600041742	0.231719407698634	-0.50030592727624	0.995542066285649	0.377247487121087	0.714604248889318	0.0521834113210591	1.43508830736448	0.349226369208889	0.499614523479156	-0.1871457940829	1.23542427976762	0.359094003254681	0.463952449702637	-0.238390412002584	1.20948672736033	0.365373127465686	0.639900365919106	-0.0337420266910529	1.36746741340511	0.353785745955006	0.799995165718542	0.142586580928413	1.51730321981054	0.347185192788347	0.0204777111859661	FALSE
Forced expiratory volume in 1-second (FEV1)	3063	3063	Continuous		UK Biobank Assessment Centre > Physical measures > Spirometry	100020	cont	57897	0.0163976489016691	0.014985170437289	0.00274683848579463	0.0272235023887833	0.00624403110578007	0.000831448716243182	FALSE	cont	346871	0.00941282527599782	-0.000225563340152631	-0.000395818106461828	-5.53085738434353e-05	8.68659697636076e-05	0.0010986876187187	FALSE	cont	353274	0.138466525466925	-0.00300703742080656	-0.0152556331990084	0.00924155835739528	0.0062493769823341	-0.00654408747311124	-0.0189661092219863	0.00587793427576383	0.0063378609431807	-0.0142311336972041	-0.0264878205110434	-0.00197444688336486	0.00625350512345258	-0.0089511652510517	-0.021041838116014	0.00313950761391062	0.0061688028629123	-0.00927126424940776	-0.0215271883135269	0.00298465981471138	0.0062531159596145	-0.00497552379046979	-0.0168462577952152	0.00689521021427563	0.00605658748121064	-0.0185694509398786	-0.0306001703117477	-0.00653873156800947	0.00613821388875299	-0.00922703635487206	-0.0211252417849371	0.00267116907519296	0.00607060372406598	-0.0088813102417722	-0.0209677412381273	0.00320512075458287	0.00616663861188171	-0.0124391304249542	-0.0245114168211184	-0.00036684402879006	0.00615942187124808	-0.0149158900067384	-0.0270555111340539	-0.00277626887942284	0.00619377683949006	0.00944704492759963	FALSE
Operative procedures - OPCS4: X11.2 Amputation of phalanx of toe	41272	41272.X112	Categorical multiple	240	Health-related outcomes > Hospital inpatient > Summary Operations	2005	binary	64027/48(64075)	0.0164543392077139	0.713058758233782	0.128140009685382	1.3383319507747	0.30634150614041	0.000834774511108155	FALSE	binary	383002/307(383309)	0.83539965326883	-0.000814080719115684	-0.00849246913130424	0.00687397626548167	0.00391765334455595	0.0420739077879468	FALSE	binary	390118/309(390427)	0.422229747854156	-0.402282845652421	-0.967078598979522	0.14138935855202	0.280969778493049	-0.217891835039165	-0.757267900624322	0.308048541417234	0.270173911030169	-0.19490878291985	-0.72023877263909	0.321121783700734	0.264171218291268	-0.364198862616374	-0.911384643817999	0.167211346183191	0.273498089115105	-0.263693554251449	-0.803064916978671	0.262241940940667	0.27017134149837	-0.309542086041331	-0.834861948599883	0.206478137083874	0.264165711667369	-0.156028517458651	-0.663553420381732	0.347329088646706	0.25652517028596	-0.440103644585787	-0.987280551754836	0.0912970951113646	0.273493094644041	0.0261767213085466	-0.458022305570591	0.512744226150729	0.246446206621965	-0.078089097345415	-0.575473934956913	0.417996582505851	0.252152593618209	-0.714026069009083	-1.33923920603638	-0.129175882257476	0.306301090094873	0.0248764162911763	FALSE
Age started oral contraceptive pill	2794	2794	Integer	100291	UK Biobank Assessment Centre > Touchscreen > Sex-specific factors > Female-specific factors	100069	cont	27388	0.0164820402674621	0.0235885685196096	0.00430846709395569	0.0428686699452634	0.00983653242340237	0.000838100305973128	FALSE	cont	163826	0.0656089394397361	-0.000255522644242793	-0.000527547331128736	1.65020426431502e-05	0.000138789630445476	0.00461060265929891	FALSE	cont	166819	9.61507533589224e-05	-0.0159613812392719	-0.0355555446402953	0.00363278216175144	0.00999713330344523	-0.0121640183933261	-0.0320078672858409	0.00767983049918871	0.0101245252768247	-0.0310333317419056	-0.0505939755974121	-0.0114726878863991	0.0099800313043476	-0.0391465526019742	-0.0584872467066823	-0.0198058584972661	0.00986781079593456	-0.0516139961416284	-0.0711915372231347	-0.0320364550601221	0.00998865243388099	-0.029047873244305	-0.0480039218334638	-0.0100918246551463	0.00967156090177891	-0.0235962547398462	-0.0428208132875014	-0.004371696192191	0.00980855730185239	-0.0199514094470622	-0.0389415445327785	-0.000961274361345941	0.00968895216482795	-0.0231194209874794	-0.0424537607715173	-0.00378508120344162	0.00986456875954374	-0.0255366219046419	-0.0448638397708277	-0.00620940403845615	0.00986093508758306	-0.0237519096388762	-0.0431127349748131	-0.00439108430293918	0.00987808194648273	0.000148737915044403	TRUE
Operative procedures - main OPCS4: L59.3 Bypass of femoral artery by anastomosis of femoral artery to popliteal artery using vein graft NEC	41200	41200.L593	Categorical multiple	240	Health-related outcomes > Hospital inpatient > Summary Operations	2005	binary	64052/23(64075)	0.0165507443304562	1.06536896959823	0.186611156067163	2.08516461004734	0.475032913660876	0.0008414261008381	FALSE	binary	383141/168(383309)	0.00675304411093448	-0.0143830570115608	-0.0249037000074709	-0.00396690417157197	0.00533492910019697	0.000923847349335175	FALSE	binary	390257/170(390427)	0.148336882947285	0.135690455203365	-0.52090070009435	0.800295793170515	0.334041613911212	0.0165732910941041	-0.675549180871067	0.70393341528795	0.348504891299649	0.0725946955077702	-0.594637348936881	0.744057747122206	0.338388519762117	-0.667956967526099	-1.52161412443032	0.117690171333328	0.412376311099998	-0.0927326216988645	-0.799519762469167	0.6038906231699	0.354428380686121	-0.156743446177927	-0.84883714093063	0.530587373553637	0.348489369917484	-0.248943813475233	-0.972262045426073	0.458032211428345	0.361073897217863	-0.234495197168659	-0.941256216693959	0.46210073557926	0.354414265533967	-0.0882502370648841	-0.780355600402047	0.59909253715668	0.348495702374566	-0.683039755936565	-1.5366955203073	0.102605653698287	0.412375232045426	-1.06399587210826	-2.08372659121924	-0.185323795415611	0.474958817101604	0.0100048121090161	FALSE
Operative procedures - secondary OPCS4: W32.4 Synthetic graft of bone	41210	41210.W324	Categorical multiple	240	Health-related outcomes > Hospital inpatient > Summary Operations	2005	binary	64046/29(64075)	0.0165765944889623	-0.941929373549404	-1.81886712912276	-0.16573219564145	0.415553696174228	0.000844751895703073	FALSE	binary	383109/200(383309)	0.722758738672446	0.00172358735447786	-0.00779327296367812	0.0112742208118621	0.00485957283864267	0.0366106890001727	FALSE	binary	390223/204(390427)	0.155217056014541	0.708093184965905	-0.113298250252351	1.61096959007123	0.432840284401433	1.03180957398081	0.255604729425473	1.90875611317804	0.415298689229586	1.06782349397074	0.304436995639163	1.93730535820344	0.410280838168756	0.370102948762955	-0.512646817118943	1.30722228920724	0.45624983744072	0.828820782361136	0.0283660736641615	1.71976140045581	0.424744556955385	0.583317075801049	-0.23806871086039	1.48618882440887	0.432835093508536	0.906341182382468	0.130147743511283	1.78327877849053	0.415293118090556	0.52022251417176	-0.31360108720523	1.43012124378336	0.437616999345069	0.445391599890663	-0.418698715680675	1.37220637198088	0.449179459134195	0.869962156395684	0.0864540284079177	1.75114040284382	0.418150129774783	0.941901550628237	0.165703742340732	1.81884258112697	0.415295265982119	0.0104204033422284	FALSE
Operative procedures - OPCS4: W32.4 Synthetic graft of bone	41272	41272.W324	Categorical multiple	240	Health-related outcomes > Hospital inpatient > Summary Operations	2005	binary	64046/29(64075)	0.0165765944889623	-0.941929373549404	-1.81886712912276	-0.16573219564145	0.415553696174228	0.000848077690568046	FALSE	binary	383107/202(383309)	0.849076607193174	0.000919700508234585	-0.00854911460763718	0.0104159651561595	0.00483352080447299	0.0427538421688827	FALSE	binary	390221/206(390427)	0.130481546988386	0.76871378237561	-0.0416250832193541	1.66530587004617	0.428572354020919	1.07831282063481	0.308791955131553	1.95137380283712	0.412683821885371	1.06778082559867	0.304393889921539	1.93726304577055	0.410280045627314	0.370082368876878	-0.512667751786221	1.3072020330135	0.456248966140524	0.82876390359407	0.0283088096631855	1.71970485959797	0.424743767856553	0.583263007228699	-0.238123120792741	1.4861350662436	0.43283426659998	0.90632177234054	0.130127913829745	1.78325971774152	0.415292325354461	0.520209893365797	-0.313614072733003	1.430108958386	0.437616176005067	0.445356768149875	-0.418733891060465	1.37217186957317	0.449178613272377	0.869982439513888	0.0864739027737012	1.75116103616339	0.418149340045436	0.941860547102364	0.165662297932011	1.8188019434193	0.41529448449216	0.0089898945710661	FALSE
Operative procedures - main OPCS4: B28.7 Wire guided excision of lesion of breast	41200	41200.B287	Categorical multiple	240	Health-related outcomes > Hospital inpatient > Summary Operations	2005	binary	63979/96(64075)	0.0167294056470861	0.495456923711172	0.0888715673219656	0.914984072930631	0.209994845321547	0.000851403485433019	FALSE	binary	382812/497(383309)	0.0604764382397999	-0.00578894040922174	-0.0118421320247925	0.00025490503613536	0.00308485866662794	0.00435373855983423	FALSE	binary	389916/511(390427)	0.551639875192971	-0.378460898834528	-0.786995357645341	0.0197367187554694	0.205105247429597	-0.233199776305868	-0.629161563339286	0.155346207070803	0.199495012425805	-0.358642028902422	-0.763826471658026	0.0369891401078051	0.20361206355053	-0.378517157194179	-0.780481827284089	0.0146399892658577	0.202174694942333	-0.402773051614778	-0.814805136440735	-0.00190177876417675	0.206662401519033	-0.409186224371788	-0.805105428840822	-0.0206844387673239	0.199472669581298	-0.451057736477984	-0.859571867569254	-0.052881548450486	0.205094493851566	-0.475615052341623	-0.880769400603746	-0.0800154888464333	0.2035961751684	-0.458426167360708	-0.870442743238763	-0.0575712970540603	0.206654182810819	-0.316224111784208	-0.709317284729503	0.0701008899094915	0.198209289213051	-0.495787374175189	-0.915296312371643	-0.0892217956591383	0.209984572224385	0.0312021523251236	FALSE
Operative procedures - main OPCS4: S48.2 Insertion of skin expander into subcutaneous tissue of breast	41200	41200.S482	Categorical multiple	240	Health-related outcomes > Hospital inpatient > Summary Operations	2005	binary	64057/18(64075)	0.0167448686435459	-1.23698042102491	-2.49791351115413	-0.211425054107762	0.567101652663496	0.000854729280297991	FALSE	binary	383176/133(383309)	0.516162285849947	0.00387296638700232	-0.0078083157759538	0.0156284233250295	0.00597042229175562	0.026513123812813	FALSE	binary	390292/135(390427)	0.357841101510111	0.822719598001725	-0.299400554797642	2.12874952099409	0.601024863209515	1.31434114580163	0.288891151698532	2.57520389507998	0.567054173903318	1.18561399304774	0.146605095045358	2.45287772584085	0.571875481830779	1.14166740578279	0.102663429536564	2.40892782151784	0.571873278692413	1.19178087187892	0.152768465362103	2.45904698222393	0.571877057420475	0.89768969476461	-0.175580959271779	2.1811011100305	0.583974152241691	1.11806488599024	0.0790635187626535	2.38532354269879	0.571872110574104	0.58290764049912	-0.572379890370371	1.9039833925063	0.612463952596007	1.21032002875138	0.184880873593727	2.47117559422941	0.567049374568566	0.766772150311592	-0.35534047405665	2.07279645328339	0.601021280493696	1.2258758901952	0.200429525604461	2.48673625040237	0.567052573357099	0.0217091736296426	FALSE
Operative procedures - main OPCS4: E37.9 Unspecified diagnostic microendoscopic examination of larynx	41200	41200.E379	Categorical multiple	240	Health-related outcomes > Hospital inpatient > Summary Operations	2005	binary	64052/23(64075)	0.0167808829452013	1.06294768595836	0.18440603370846	2.08258106801914	0.474930631138355	0.000858055075162964	FALSE	binary	383196/113(383309)	0.0408573209538931	-0.0132385439009825	-0.0260678040379245	-0.00054920219762218	0.00649901939993567	0.00307157658435503	FALSE	binary	390312/115(390427)	0.000283837151473984	-0.251827938260984	-0.993816168346049	0.46667395263325	0.368529459282078	-0.462722057859076	-1.28092571213044	0.301983736221311	0.398612811961592	-0.423144683173474	-1.21183392954193	0.323875983357441	0.387038867493246	-0.303092524117408	-1.04507425657132	0.415402396693776	0.368525914750398	-2.81349545966803	-5.70497220443903	-1.2310901411332	1.02796905371828	-0.861127222300714	-1.75771270325345	-0.0507907063975024	0.428823617803754	-0.589222705319298	-1.40741604370866	0.175471292316419	0.398606978325666	-2.24916757304776	-4.0909884555307	-1.00007737547415	0.747559858348164	-0.674565291695303	-1.52808799235549	0.110923382607078	0.41231142699007	-0.172250379117548	-0.87885052388159	0.524180017798597	0.354336835203465	-1.06375039326951	-2.08336925196884	-0.185228489521953	0.474927066875183	0.000207795616606151	FALSE
Operative procedures - OPCS4: L68.8 Other specified repair of other artery	41272	41272.L688	Categorical multiple	240	Health-related outcomes > Hospital inpatient > Summary Operations	2005	binary	64052/23(64075)	0.0168350862125184	1.06247851165881	0.183908712245907	2.08213305798403	0.474937082588134	0.000861380870027937	FALSE	binary	383191/118(383309)	0.405130154711671	-0.00525882762725725	-0.0176782329326861	0.00712943830095389	0.00631849818805296	0.0210477465031946	FALSE	binary	390305/122(390427)	0.505134229586452	-1.02411530154937	-2.04374869051604	-0.145573831400088	0.474931108567398	-0.565845402901063	-1.41938826564049	0.219667058489627	0.412322422715801	-0.622019740041146	-1.47555812813165	0.163487387575804	0.412319769555058	-0.564820523115811	-1.38303035385143	0.199892335842359	0.398615718462425	-0.731908093448607	-1.6285113233332	0.0784501244543721	0.428833075536846	-0.454384709487552	-1.21799613858096	0.277411071027113	0.377131303663279	-0.182831921743604	-0.889448564863266	0.513615472007579	0.354345219629987	-0.638638702125443	-1.45684378515898	0.126068693364123	0.398612947481819	-0.673567751872883	-1.52710438126125	0.111937369153614	0.412318685227257	-0.483455007333791	-1.2721550774156	0.263577716719339	0.387044385735945	-1.06285383388601	-2.08248357046602	-0.184317291119404	0.47492749741997	0.0289754582440177	FALSE
Operation code: liver surgery	20004	20004.1450	Categorical multiple	5	UK Biobank Assessment Centre > Verbal interview > Operations	100076	binary	63989/54(64043)	0.0169704305880261	-0.66984627170253	-1.25770427336983	-0.117837887847666	0.288785865650699	0.000864706664892909	FALSE	binary	382696/327(383023)	0.070327415684741	0.00689350562758077	-0.000570899336760553	0.0144025806778847	0.0038176269866041	0.00484804006216543	FALSE	binary	389808/330(390138)	0.110501324645189	0.422862284574336	-0.166286192731499	1.03594239142096	0.304400220211483	0.314299939488198	-0.299838792544525	0.9440587823906	0.314805253597424	-0.104960065205289	-0.789489342583777	0.570570891297759	0.343687099016377	0.333526822260667	-0.261197045154392	0.950345971253547	0.306727891808293	0.565276485873399	-0.00490006193089345	1.16554033066224	0.296447369301591	0.692584941124078	0.152024312821899	1.27256138577154	0.283935510142394	0.383937120518828	-0.199989426173427	0.993500850489532	0.302215166543658	0.585558195377036	0.0335533231076977	1.17341310534187	0.28878386290081	0.250282767310097	-0.356883577108259	0.875408777301714	0.311909389997911	0.281396427704703	-0.319318102857807	0.902221689490306	0.30922493487641	0.671762367764566	0.119748151961701	1.25962556363805	0.288788437614981	0.00769281245898771	FALSE
Operative procedures - main OPCS4: L91.1 Open insertion of central venous catheter	41200	41200.L911	Categorical multiple	240	Health-related outcomes > Hospital inpatient > Summary Operations	2005	binary	64026/49(64075)	0.0170531732867059	-0.704464215988466	-1.32720283736163	-0.123303447029102	0.304755268221531	0.000868032459757882	FALSE	binary	383007/302(383309)	0.163636553120001	0.0055165504143046	-0.00224198824628247	0.0133165696310863	0.00396661225033876	0.0094089967190468	FALSE	binary	390120/307(390427)	0.543507527061244	0.421826270673261	-0.202842439498501	1.0734469438825	0.322848328699241	0.474314883510302	-0.150358683564726	1.12594001773827	0.322850776264056	0.331870074375773	-0.306908820649536	0.992711260408648	0.328661839931584	0.328472094433644	-0.302963117178737	0.98452179909938	0.325638787337556	0.425492630311354	-0.199177333023661	1.07711446510981	0.322848960731987	0.616156804204292	0.0350511027814405	1.23884730180278	0.304736584310435	0.536772686546234	-0.0605781326932692	1.17033370676253	0.311519577546899	0.646409035234936	0.0688063153996952	1.26674164665674	0.303269095422998	0.324103320999725	-0.307332866857072	0.98015394912959	0.325639279735951	0.271035215733615	-0.367737499381857	0.931870621479292	0.328658648780407	0.702347544901996	0.12123645813715	1.32504271608845	0.304739198711734	0.0308259328929525	FALSE
Treatment/medication code: b12 - cyanocobalamin prep	20003	20003.1140912228	Categorical multiple	4	UK Biobank Assessment Centre > Verbal interview > Medications	100075	binary	64025/18(64043)	0.0172253989439262	-1.23167535062822	-2.49247285598932	-0.206324971432987	0.566930330999918	0.000871358254622855	FALSE	binary	382953/70(383023)	0.508571181189164	0.00543612716931648	-0.0106612776832475	0.0217099643013505	0.00823530368711733	0.026092212053186	FALSE	binary	390064/74(390138)	0.15056022369567	0.576477433958254	-0.620989383442081	1.91631511908567	0.626842200220634	0.472677363670328	-0.780409112609348	1.83671748299703	0.645555538623817	0.416727792709715	-0.836354580073739	1.78076442920486	0.645553417265623	-0.728120485442891	-2.70420173238205	0.905774548601998	0.866049722077834	0.580147421558961	-0.617322645008211	1.91998772868703	0.626843826133652	0.299779486948518	-0.953307585498092	1.66382018514031	0.645555869887982	0.634519136139266	-0.520696409356784	1.95553887297109	0.612429550789848	-0.397082287401226	-2.02191072355967	1.11515937938754	0.763806483993151	0.185722773589834	-1.14397244609694	1.58212400024921	0.670875031499567	0.359236559500573	-0.893842427372932	1.72327034586189	0.645551674281294	1.23112970482422	0.205779051432035	2.49192580129989	0.5670106126643	0.0101119909007393	FALSE
Operation code: biliary surgery	20004	20004.1451	Categorical multiple	5	UK Biobank Assessment Centre > Verbal interview > Operations	100076	binary	64028/15(64043)	0.0174461228170406	-1.37192374849486	-2.85127339247666	-0.224979803297116	0.645602204073233	0.000874684049487828	FALSE	binary	382978/45(383023)	0.0335876232643937	0.0221757096216398	0.00170198974170432	0.0435061931773271	0.0106180057204386	0.002596701778622	FALSE	binary	390093/45(390138)	0.0524996102044973	0.0210619550003914	-1.66605542391573	1.708179392117	0.816559353727586	-0.334749092050054	-2.3619650370159	1.46302835583145	0.91292934820236	0.0146384748124804	-1.67247983359682	1.70175689441081	0.816559922888535	-0.437939545206419	-2.46514922739548	1.35982997582966	0.912925013033526	0.720646746545743	-0.61196161180049	2.27653678875304	0.707182335603499	0.19309543324837	-1.31919374984035	1.817965454735	0.763833305076022	-1.15652470241907	-4.16305633921976	0.899054324034239	1.15473687202743	-0.515855777657889	-2.54306221442431	1.28190959417189	0.912922751062727	0.257713677279925	-1.2545721543145	1.88258071955874	0.763831463920642	-0.0449833174301789	-1.73209572070087	1.64212911579402	0.8165563855439	1.36885872346581	0.221994001504652	2.84815956244042	0.645575106899855	0.00412966446476224	FALSE
Operative procedures - OPCS4: A54.8 Other specified therapeutic spinal puncture	41272	41272.A548	Categorical multiple	240	Health-related outcomes > Hospital inpatient > Summary Operations	2005	binary	64063/12(64075)	0.017473523320988	-1.58765696135662	-3.46053408975773	-0.254238485042766	0.774628978031938	0.0008780098443528	FALSE	binary	383273/36(383309)	0.057796372631026	0.0221436083415533	-0.000722569431807421	0.0460792040338095	0.0118754745386835	0.00418321533413918	FALSE	binary	390390/37(390427)	0.00441615839328503	-14.8911749915233	-205.329239528698	23.5399857333358	740.193777940672	0.985236467155402	-0.549446643418619	2.92869069019814	0.836701344210703	-14.8920022479421	-205.214184760226	23.5157730222572	739.743368228683	0.370940819008332	-1.42679482424676	2.39812400478013	0.91290618630231	0.935941111596041	-0.598744997917907	2.87939725604405	0.836702756329228	0.296772180386949	-1.50097015129248	2.32396068550652	0.912909850999749	-0.058246439421631	-2.17874766811604	2.06225479388428	1.00003182866519	0.298126298364217	-1.49960861560149	2.32530890158168	0.912905785735913	-0.732508305130499	-3.80147015324223	1.61321975370135	1.22477262060748	0.357565867358018	-1.44016982154233	2.3847490817435	0.912906208378949	1.58763122549374	0.254216621910231	3.46050664070777	0.774639147823032	0.000669320617699812	FALSE
	6177	6177.100	Categorical multiple	100625	UK Biobank Assessment Centre > Touchscreen > Health and medical history > Medication	100045	binary	9709/19270(28979)	0.017501709407625	0.0629572398283578	0.011022993550503	0.114902384278445	0.0264997951125126	0.000881335639217773	FALSE	binary	57555/115628(173183)	0.241433557008918	-0.000436483461834758	-0.00116683323942325	0.000293817639246608	0.000372620121836074	0.0131907269901571	FALSE	binary	58622/117811(176433)	0.0923373564746762	-0.0212843594513483	-0.0739051460608464	0.0313366979789396	0.0268475029414959	-0.0457214816983848	-0.0989952025288488	0.00755605736855591	0.027181531951046	-0.0458431016180552	-0.0983432016512878	0.0066536197929759	0.0267850028506402	-0.00109917940723502	-0.0530630578999933	0.0508608218255834	0.0265112933620891	-0.0396317762184933	-0.0922601401702585	0.0129956518301238	0.026851062744408	0.0119040966255728	-0.0392658962838038	0.0630644849649387	0.0261047941375187	-0.0422128913490723	-0.0937924512162913	0.00935626170796656	0.0263135547811737	-0.0197451711565658	-0.0707623440321677	0.0312582865986233	0.0260257816179689	0.000495586156983244	-0.0514799514731709	0.0524680230631052	0.0265174383726203	-0.0261912174729683	-0.0779181859238494	0.0255277591587647	0.0263893764350238	-0.063020992148308	-0.115012882978155	-0.0110383745017289	0.0265242166148762	0.00657509077387462	FALSE
Operative procedures - main OPCS4: X30.1 Injection of Rh immune globulin	41200	41200.X301	Categorical multiple	240	Health-related outcomes > Hospital inpatient > Summary Operations	2005	binary	64054/21(64075)	0.0177895309767221	-1.12285129222058	-2.24090677005403	-0.185088897588495	0.512617133922385	0.000884661434082746	FALSE	binary	383223/86(383309)	0.28755091370133	0.00789391352020554	-0.00663462993911758	0.0226054702027166	0.00744299599551981	0.0154118459678812	FALSE	binary	390340/87(390427)	0.0107968517612198	0.337782612605638	-0.804811388395661	1.55586037334553	0.585856868750219	-0.849426623073037	-2.79313659273211	0.685658991134222	0.836887578750771	0.911196483745581	-0.0813512037727906	2.05704511339631	0.532656683586894	0.765876196425614	-0.246175375130837	1.92141109212853	0.539702537481569	0.595727920547828	-0.467784785459785	1.77639251475518	0.558107084494313	0.067627260123734	-1.13298745533519	1.31226182240065	0.605822008650296	-0.285248938932737	-1.6820133448625	1.04484614321161	0.671088868412218	-0.30365775342857	-1.70042400575741	1.02644041784383	0.671090198192058	0.29653780825214	-0.846043165414556	1.51460464700937	0.585850287756431	-0.256569416285609	-1.65333888204735	1.07353173778612	0.671091951027817	1.1225191773485	0.184583565250741	2.24069793571725	0.512701506886843	0.00113303294107354	FALSE
Operative procedures - secondary OPCS4: Z49.1 Skin of breast	41210	41210.Z491	Categorical multiple	240	Health-related outcomes > Hospital inpatient > Summary Operations	2005	binary	63739/336(64075)	0.0178944085706123	-0.260933963288653	-0.479267324356375	-0.0448101510338416	0.110725809065711	0.000887987228947719	FALSE	binary	381333/1976(383309)	0.254691308769473	0.00176855390972617	-0.00127413905511461	0.00481462449190517	0.00155313196570875	0.0137951131065446	FALSE	binary	388408/2019(390427)	0.0907900829768615	0.0453638389008051	-0.184703531733866	0.275728075798844	0.117332107967889	0.217226071129092	-0.00593366135950681	0.441648616591323	0.114064493425377	0.231958410810055	0.0125239848970688	0.453160620826472	0.112297707646835	0.123565988669178	-0.0992194426474138	0.347659542427341	0.113885466364729	0.0599359069864193	-0.169329631786662	0.289611521967395	0.116953120438178	0.124978155357031	-0.0935454201144055	0.345386167959023	0.111863813081104	0.0816690270280583	-0.142094715824433	0.306604908954887	0.114348498233415	0.026594435997859	-0.19748505434642	0.251799780783708	0.114497272750715	0.267171231237025	0.0520539863289152	0.484633130857283	0.110247810598318	0.0357790026438675	-0.191533027904808	0.263771510781517	0.116028279066304	0.261363911255362	0.0452251416586726	0.479712085884888	0.110733210342172	0.00647666127127171	FALSE
Operative procedures - OPCS4: Z49.1 Skin of breast	41272	41272.Z491	Categorical multiple	240	Health-related outcomes > Hospital inpatient > Summary Operations	2005	binary	63739/336(64075)	0.0178944085706123	-0.260933963288653	-0.479267324356375	-0.0448101510338416	0.110725809065711	0.000891313023812691	FALSE	binary	381333/1976(383309)	0.254691308769473	0.00176855390972617	-0.00127413905511461	0.00481462449190517	0.00155313196570875	0.0137972716283889	FALSE	binary	388408/2019(390427)	0.0907900829768615	0.0453638389008051	-0.184703531733866	0.275728075798844	0.117332107967889	0.217226071129092	-0.00593366135950681	0.441648616591323	0.114064493425377	0.231958410810055	0.0125239848970688	0.453160620826472	0.112297707646835	0.123565988669178	-0.0992194426474138	0.347659542427341	0.113885466364729	0.0599359069864193	-0.169329631786662	0.289611521967395	0.116953120438178	0.124978155357031	-0.0935454201144055	0.345386167959023	0.111863813081104	0.0816690270280583	-0.142094715824433	0.306604908954887	0.114348498233415	0.026594435997859	-0.19748505434642	0.251799780783708	0.114497272750715	0.267171231237025	0.0520539863289152	0.484633130857283	0.110247810598318	0.0357790026438675	-0.191533027904808	0.263771510781517	0.116028279066304	0.261363911255362	0.0452251416586726	0.479712085884888	0.110733210342172	0.00647884859355177	FALSE
Operative procedures - main OPCS4: W28.2 Adjustment to internal fixation of bone NEC	41200	41200.W282	Categorical multiple	240	Health-related outcomes > Hospital inpatient > Summary Operations	2005	binary	64060/15(64075)	0.0179651127829825	-1.3659947336533	-2.84527762562191	-0.219159735137729	0.645561897791297	0.000894638818677664	FALSE	binary	383217/92(383309)	0.34942031358354	0.00671769845018642	-0.00733494187788074	0.0209259954220428	0.00719477891728604	0.0183949231566223	FALSE	binary	390331/96(390427)	0.362555655506977	0.995872423519051	-0.244713442595766	2.5144522163225	0.676695599003061	1.27124793266916	0.0867013585623663	2.76655924768058	0.657965111498491	0.299832516925256	-1.21240329413573	1.92465833028284	0.763444823698976	1.0635725169091	-0.145959570337642	2.56933558524327	0.666352213013074	0.865407039821565	-0.414793824415971	2.40023579090295	0.68976414443781	1.2765986002012	0.129799220850256	2.75586394705014	0.64517405455156	0.788525986383721	-0.491667918268626	2.32334986986792	0.689760448461058	0.739326123887303	-0.540866305354151	2.27414897834188	0.689759338894808	0.65308801269517	-0.679459174440852	2.20892628659738	0.706808363713632	1.25239593321858	0.0884061511734228	2.73900643988712	0.651016917733673	1.36330224615478	0.216504078985432	2.84256684701362	0.645173532682624	0.0219322805022092	FALSE
Treatment/medication code: dermol 500 lotion	20003	20003.1140927320	Categorical multiple	4	UK Biobank Assessment Centre > Verbal interview > Medications	100075	binary	64028/15(64043)	0.0179916311533848	-1.36569416390818	-2.84497272530441	-0.218866035432014	0.645558815777337	0.000897964613542637	FALSE	binary	382929/94(383023)	0.567179888818753	0.00405777282250188	-0.0098278197296283	0.018052962353107	0.00709834128570006	0.0289954239336902	FALSE	binary	390041/97(390138)	0.34905774914309	1.31489305554032	0.150898583444146	2.80150637181405	0.651024107844419	1.04888205476114	-0.191704643030879	2.56746224728208	0.676700998928472	0.523678673233964	-0.881402043839252	2.10802875359706	0.730007221591937	0.94600837720183	-0.294572192659828	2.46458445849409	0.676698068902899	1.40536387622989	0.258561823048594	2.88463076265606	0.64518039030736	0.58376252853534	-0.748784457346849	2.13960067756517	0.706811237782116	0.788670851402616	-0.491522412751731	2.32349413460834	0.68976506767432	1.09672848379947	-0.0878080614677403	2.59203334634979	0.657965741705792	1.05926725750998	-0.150266152591773	2.56503106439231	0.66635785030343	0.645747767246057	-0.68679654943026	2.2015839631661	0.706811706714332	1.36341319054751	0.216616269521227	2.84267695710352	0.645178180691985	0.021217026116628	FALSE
Operative procedures - OPCS4: T42.2 Endoscopic destruction of lesion of peritoneum	41272	41272.T422	Categorical multiple	240	Health-related outcomes > Hospital inpatient > Summary Operations	2005	binary	64028/47(64075)	0.0180523138545922	0.708881488031738	0.119342476861575	1.33739810605349	0.30832186079488	0.00090129040840761	FALSE	binary	383081/228(383309)	0.140905614396985	-0.00669775221070238	-0.0156403872043389	0.00221750492780672	0.00455189750407871	0.00825418753237783	FALSE	binary	390195/232(390427)	0.215779428406581	-0.871000341529193	-1.55439221328157	-0.24524460098986	0.330923493184743	-0.327598729366413	-0.896171370631272	0.221211839515567	0.283222482344863	-0.365216946631725	-0.933771187902487	0.183575736656043	0.283213023604045	-0.519621823761231	-1.10882941955328	0.0433569042419148	0.291912255463377	-0.793280871354868	-1.45612493831061	-0.180939268709416	0.322513764601523	-0.848516965459308	-1.49318329594962	-0.248207298608702	0.31501312460396	-0.36402694885854	-0.915059054201512	0.172573380578113	0.275781179093233	-0.526272205152618	-1.104657961474	0.0292775714294307	0.287355989517976	-0.434087346381802	-1.00260441475629	0.114663565895027	0.28319254454631	-0.580050816646374	-1.18109955585156	-0.00900445842557804	0.296877420433195	-0.709730385112002	-1.33829381607061	-0.120137134336728	0.308347218506868	0.0141016667395774	FALSE
Operative procedures - OPCS4: E37.9 Unspecified diagnostic microendoscopic examination of larynx	41272	41272.E379	Categorical multiple	240	Health-related outcomes > Hospital inpatient > Summary Operations	2005	binary	64047/28(64075)	0.0181000470311688	0.938978760373911	0.155461898441761	1.82015948838615	0.418410551242544	0.000904616203272582	FALSE	binary	383162/147(383309)	0.0601027752427462	-0.0106571899846136	-0.0218477232880837	0.000452562034165783	0.00568162717258884	0.00432999481954757	FALSE	binary	390277/150(390427)	0.000452497653243163	-0.206468302604006	-0.878130806362859	0.449006460370533	0.335511287144718	-0.442930088473685	-1.18823075629008	0.259149956380033	0.365243202342756	-0.418755388027308	-1.14188450811027	0.269476141715123	0.356356783726882	-0.0859769110872724	-0.720966913725168	0.545607900456562	0.320463755926957	-1.87713678827167	-3.32291334896862	-0.806727569308369	0.618825875055498	-0.70468083811182	-1.47566772670373	0.013242449408923	0.375466540810946	-0.751800464146614	-1.5530101109958	-0.0155240271814909	0.38738175710896	-1.71876847193016	-2.95377576942044	-0.746935244335831	0.547648790280425	-0.325845464765983	-1.01261571198097	0.339334985537171	0.341662311963607	-0.0982185287536737	-0.733207422715992	0.53336516455753	0.320463173618002	-0.938460304345309	-1.81963807451255	-0.154947246510479	0.418408703738203	0.00025372938448751	FALSE
Operative procedures - secondary OPCS4: T85.2 Block dissection of axillary lymph nodes	41210	41210.T852	Categorical multiple	240	Health-related outcomes > Hospital inpatient > Summary Operations	2005	binary	63460/615(64075)	0.0181464290427967	-0.192937672696476	-0.353923212600941	-0.0328289648948321	0.0818714176268946	0.000907941998137555	FALSE	binary	379659/3650(383309)	0.207449692520955	0.00144659239440337	-0.000802299489258105	0.00369717550694603	0.00114777992342997	0.0114380072526334	FALSE	binary	386706/3721(390427)	0.493228310287866	0.0393173856923632	-0.128241170265271	0.206989944908825	0.0854714550300253	0.0885382260041881	-0.0790565723251411	0.256246992625309	0.0854899695407977	0.0616062887656704	-0.10475912721982	0.228209050860534	0.0848951492752116	0.163653871797875	0.00305461750127023	0.325074090314823	0.0821064941800734	0.134041559210171	-0.0297265898804101	0.29831431253144	0.0836402536110871	0.113229466526781	-0.0464401914189898	0.273808342081894	0.0816553203890174	0.127142353830875	-0.0338938222023575	0.288954206294175	0.0823175160800549	0.0475518676960319	-0.114507227134833	0.210280491563502	0.0828115239154325	0.0669932978630075	-0.0971262892604788	0.231577667870029	0.0838090624392585	0.0633165596333579	-0.100801882696949	0.227899698127484	0.0838084522208654	0.191776935919639	0.0317222816602493	0.352707829336792	0.0818431455681717	0.0284570628636423	FALSE
Operative procedures - OPCS4: M49.8 Other specified other operations on bladder	41272	41272.M498	Categorical multiple	240	Health-related outcomes > Hospital inpatient > Summary Operations	2005	binary	64037/38(64075)	0.0181890380222263	0.794340278803564	0.13218319668631	1.51460178334289	0.349049523422958	0.000911267793002528	FALSE	binary	383106/203(383309)	0.829654365134042	0.00103698833039511	-0.00840602131450921	0.0105082728415926	0.00482032991322192	0.0418148851666379	FALSE	binary	390221/206(390427)	0.00744565917622089	-0.755173186642956	-1.47543020979367	-0.0930206794020801	0.349097362542363	-1.24387803670551	-2.16018245361642	-0.463587037385826	0.42590381837466	-0.473455116187537	-1.11713844242024	0.13914554246637	0.317860069821988	-0.459209071278714	-1.0887707824976	0.144029327753355	0.312020663751051	-0.34503545493339	-0.961883092172351	0.249719183698444	0.306744273242925	-0.0650835643237177	-0.60623049209009	0.477901875103103	0.274900599754595	-0.608297849159281	-1.2677347978981	0.0146593660442507	0.324344253468677	-1.06565005726607	-1.84373025059249	-0.367412357778655	0.372197202951857	-0.115675561741145	-0.676380155563245	0.440891221193976	0.283197769946747	-0.21343440345316	-0.789801024845677	0.353900825612969	0.289805927125641	-0.794207493064152	-1.51446027242894	-0.132060024628706	0.349094936108588	0.000890240167986351	FALSE
Garlic bread intake	101240	101240	Categorical single	100006	Online follow-up > Diet by 24-hour recall > Bread/pasta/rice yesterday	100101	ordcat	9677	0.018405676860805	0.350106407799033	0.0588469873314817	0.645465419163692	0.149394278071003	0.0009145935878675	FALSE	ordcat	58196	0.687984479267182	0.000844038035915066	-0.00327418760703935	0.00496812349563564	0.00210192858958489	0.0348903470903126	FALSE	ordcat	59282	0.166170368163405	-0.392817549139071	-0.696568108314815	-0.0943759369624627	0.153371071770962	-0.31956969818063	-0.619530119889821	-0.0243245033801315	0.151609877363086	-0.24174929189033	-0.533728818474418	0.0469508515248542	0.147899192934459	-0.225983896636923	-0.51098819314003	0.0568300494492467	0.144638586655959	-0.206789851262349	-0.491760303958924	0.0761486767810804	0.144658989495295	-0.190310781946853	-0.465330960374393	0.0841359993900036	0.139983284902738	0.00592954186737085	-0.26062052536742	0.273267653027338	0.136020781798727	-0.235978391596213	-0.51480279671639	0.041749074569639	0.141776856665683	-0.127387785141284	-0.402554627039407	0.147194819439809	0.140041420348108	-0.137535031297653	-0.412628834164563	0.137028745673998	0.140029291390042	-0.34973961918023	-0.644909405270918	-0.0585121660355541	0.149356536744411	0.011045977514327	FALSE
Volume of Lateral-Ventricle (right hemisphere)	26585	26585	Continuous		UK Biobank Assessment Centre > Imaging > Brain MRI > T1 structural brain MRI > Freesurfer ASEG	190	cont	5961	0.0185678010788512	0.0522504768961278	0.00873465464886436	0.0957662991433913	0.0221978469602738	0.000917919382732473	FALSE	cont	35529	0.572048651838299	-0.000176583301539157	-0.000789158158162406	0.000435991555084092	0.000312533286611225	0.0292587635986876	FALSE	cont	36160	0.106255492205986	-0.0743729911278266	-0.118621209487357	-0.0301247727682965	0.022575280483895	-0.0593118132043326	-0.104044483740073	-0.014579142668592	0.022822446226708	-0.0516432504065837	-0.0954406421468877	-0.00784585866627976	0.022345270378269	-0.0263173506758821	-0.0697632886085837	0.0171285872568194	0.02216595992063	-0.0616803610102542	-0.105814016055062	-0.0175467059654462	0.0225168306963351	-0.0310714461651124	-0.0736374488085218	0.011494556478297	0.0217170201282515	-0.0439582515342325	-0.0869945730199268	-0.000921930048538168	0.0219569750953684	-0.0599111497961618	-0.102878514221047	-0.0169437853712765	0.0219217934531052	-0.0497462892789667	-0.0932438339841704	-0.00624874457376298	0.0221922895087422	-0.0505561561812946	-0.0938507089551139	-0.00726160340747539	0.0220887237617615	-0.0519646912055397	-0.0955451995689125	-0.00838418284216692	0.0222346172661655	0.00743470842994007	FALSE
Operative procedures - OPCS4: V54.2 Graft of bone to spine NEC	41272	41272.V542	Categorical multiple	240	Health-related outcomes > Hospital inpatient > Summary Operations	2005	binary	64011/64(64075)	0.0186927359562794	0.600117678207663	0.0987084549014479	1.12613021673617	0.260645260406512	0.000921245177597446	FALSE	binary	383011/298(383309)	0.112950754076263	-0.0063041793506551	-0.0141171634056608	0.00149105795483372	0.00397924052674662	0.0069439647729235	FALSE	binary	390121/306(390427)	0.0239638522476828	-0.990160552789676	-1.61372560817661	-0.421174633761426	0.301862373891008	-0.756085664742856	-1.33432146314873	-0.218046092462163	0.282866096846475	-0.61088903590929	-1.14568449615852	-0.103248384613791	0.264405913499526	-0.222295181823036	-0.682389038720179	0.231333342725844	0.232090858593653	-0.558917052506798	-1.084926405377	-0.0575114254891647	0.260643495973529	-0.489528477081064	-0.979932928810385	-0.0137126253651473	0.245291167855647	-0.245980665610724	-0.706071499194754	0.207644747269504	0.232089272558424	-0.526817259881306	-1.02340924689067	-0.0465201464921905	0.247970357074343	-0.661888485797284	-1.19667953366783	-0.154252669479491	0.264403445499074	-0.816889446922186	-1.38277963075999	-0.287421165018482	0.277642129615766	-0.600876535368494	-1.1268792977504	-0.0994781849658597	0.260639875002871	0.0021217026116628	FALSE
Operative procedures - secondary OPCS4: Y98.4 Radiology of four body areas	41210	41210.Y984	Categorical multiple	240	Health-related outcomes > Hospital inpatient > Summary Operations	2005	binary	63501/574(64075)	0.0187262769064764	0.197597639161464	0.0328240941425338	0.363148185529551	0.0842211576777853	0.000924570972462419	FALSE	binary	379823/3486(383309)	0.609789267333263	0.000596532413549102	-0.00169387848478914	0.00288839552967493	0.00116890556309986	0.0310028492488344	FALSE	binary	386875/3552(390427)	0.0562327734130047	-0.138059140399634	-0.302784993876744	0.0259810368410916	0.0838244750531977	-0.164971386144308	-0.333426728379868	0.00241305952096929	0.0856258540183924	-0.163208521085677	-0.328812692463119	0.00161905860856421	0.0842486658610268	-0.00524914882144173	-0.16200111336196	0.151616828400226	0.0799663262899898	-0.152151102792041	-0.317758825869625	0.01268017544202	0.0842505181300834	-0.0654695157050891	-0.221818013038796	0.0910297313796506	0.0797700929203111	-0.0482932244023856	-0.205798941874268	0.109251232966798	0.0803311258912344	0.0231465137259181	-0.129574175351584	0.176369506397822	0.0780113814959578	-0.000274670075123469	-0.156775691203147	0.156364925759419	0.0798447386250221	-0.0834976699527893	-0.242895858577737	0.0757518735889159	0.081247463106553	-0.197307815117985	-0.362897936513534	-0.0324944291991281	0.0842414484047713	0.00437683188240955	FALSE
Operative procedures - OPCS4: Y98.4 Radiology of four body areas	41272	41272.Y984	Categorical multiple	240	Health-related outcomes > Hospital inpatient > Summary Operations	2005	binary	63501/574(64075)	0.0187262769064764	0.197597639161464	0.0328240941425338	0.363148185529551	0.0842211576777853	0.000927896767327391	FALSE	binary	379823/3486(383309)	0.609789267333263	0.000596532413549102	-0.00169387848478914	0.00288839552967493	0.00116890556309986	0.0310050077706786	FALSE	binary	386875/3552(390427)	0.0562327734130047	-0.138059140399634	-0.302784993876744	0.0259810368410916	0.0838244750531977	-0.164971386144308	-0.333426728379868	0.00241305952096929	0.0856258540183924	-0.163208521085677	-0.328812692463119	0.00161905860856421	0.0842486658610268	-0.00524914882144173	-0.16200111336196	0.151616828400226	0.0799663262899898	-0.152151102792041	-0.317758825869625	0.01268017544202	0.0842505181300834	-0.0654695157050891	-0.221818013038796	0.0910297313796506	0.0797700929203111	-0.0482932244023856	-0.205798941874268	0.109251232966798	0.0803311258912344	0.0231465137259181	-0.129574175351584	0.176369506397822	0.0780113814959578	-0.000274670075123469	-0.156775691203147	0.156364925759419	0.0798447386250221	-0.0834976699527893	-0.242895858577737	0.0757518735889159	0.081247463106553	-0.197307815117985	-0.362897936513534	-0.0324944291991281	0.0842414484047713	0.00437901920468962	FALSE
Treatment/medication code: tibolone	20003	20003.1140868482	Categorical multiple	4	UK Biobank Assessment Centre > Verbal interview > Medications	100075	binary	63925/118(64043)	0.0187723871940072	0.437896590955053	0.0722215020598442	0.812792153214001	0.18838488706066	0.000931222562192364	FALSE	binary	382346/677(383023)	0.0947785212207988	-0.00441544226122658	-0.00959925251939302	0.000764564198361505	0.00264314338819821	0.00607623899153859	FALSE	binary	389450/688(390138)	0.0733705872070944	-0.513486339708563	-0.903066965932547	-0.136381013158181	0.194983098776783	-0.176234168399116	-0.530538137390513	0.173235799553968	0.179078578193289	-0.344739659888047	-0.712034411659429	0.0149713398739946	0.184955253372737	-0.0953172856590987	-0.431154658105369	0.239443139204908	0.170678691334773	-0.357368295504365	-0.727103645604172	0.00425964209261683	0.186057113838832	-0.124619629128331	-0.456309497640725	0.20681279187587	0.168784735804557	-0.0753060929095966	-0.407006995499011	0.256137138423562	0.16879034637954	-0.154739507019602	-0.489140991185841	0.178865973715531	0.1700222161051	-0.433842218287591	-0.806085675893919	-0.0702528090076098	0.187186966373176	-0.39686150134224	-0.764140307977093	-0.0371671965921036	0.184946861614864	-0.438607855698289	-0.813476958041751	-0.072961494699449	0.188370716805032	0.00546830570016186	FALSE
Volume of CA1-body (right hemisphere)	26644	26644	Continuous		UK Biobank Assessment Centre > Imaging > Brain MRI > T1 structural brain MRI > Freesurfer subsegmentation	191	cont	5961	0.0188107686091392	-0.0582810491813505	-0.106919289674083	-0.00964280868861755	0.0248108426571802	0.000934548357057337	FALSE	cont	35529	0.563970580559196	0.000200852805924664	-0.000481522166847588	0.000883227778696915	0.00034814503180453	0.0288249007079952	FALSE	cont	36160	0.239061631439068	0.0677302640652741	0.0184357553935494	0.117024772736999	0.0251498794943073	0.0731572331437013	0.0233230229227028	0.1229914433647	0.0254252332668242	0.0421751003855222	-0.00661716712226865	0.090967367893313	0.0248936378744925	0.0423628161851348	-0.00603791594769926	0.0907635483179688	0.0246938779465967	0.0480413901282812	-0.00112548984966999	0.0972082701062325	0.0250847637977539	0.0487470704940207	0.00132662591527812	0.0961675150727633	0.0241937387927743	0.0636287754977128	0.015684374540408	0.111573176455018	0.0244610594363143	0.0627956970474701	0.0149281173624798	0.11066327673246	0.0244218655018707	0.0399136839596189	-0.00854454044271079	0.0883719083619486	0.0247232102939237	0.0311040549842224	-0.0171280272615889	0.0793361372300337	0.0246078333860637	0.0583824956121867	0.00983184595707455	0.106933145267299	0.0247703653225941	0.0154184347521764	FALSE
Operative procedures - OPCS4: U25.8 Other specified breath tests	41272	41272.U258	Categorical multiple	240	Health-related outcomes > Hospital inpatient > Summary Operations	2005	binary	64060/15(64075)	0.0188830622201985	-1.35612131278368	-2.83541876685989	-0.209261119254492	0.645572285421953	0.000937874151922309	FALSE	binary	383246/63(383309)	0.0692678612333526	0.0158928585563738	-0.00124435100490238	0.0334814938338765	0.00883201315695676	0.00478112588499396	FALSE	binary	390362/65(390427)	0.224487547071636	0.296818639505722	-1.21543686214984	1.92165905874041	0.76381434206058	0.759997881896171	-0.572573887693864	2.31586057930247	0.707163813542584	0.304113865615812	-1.20814550171597	1.92895776801827	0.763816482244798	0.252913954447567	-1.25933751949007	1.87775093537737	0.763812161399975	-0.393179842036706	-2.42037456710239	1.40457032067663	0.912901506113378	0.575434069895595	-0.757128577291509	2.13128992767377	0.707159328236979	1.03956077158356	-0.1699930281478	2.54533027979143	0.666722786570662	0.1849418880254	-1.3273098751295	1.80977916577572	0.763812295449227	0.803295196965563	-0.476921318085654	2.33812563427822	0.690120065479587	0.240334382463266	-1.27191665739472	1.8651709819765	0.763811919116514	1.35853376592359	0.211706515516904	2.83781167939613	0.645558294906395	0.014596001574872	FALSE
Mean carotid IMT (intima-medial thickness) at 120 degrees	22671	22671	Continuous		UK Biobank Assessment Centre > Physical measures > Carotid ultrasound	101	cont	6449	0.0189809979576888	-0.0536888122266645	-0.098557699239953	-0.00881992521337608	0.0228884107366033	0.000941199946787282	FALSE	cont	38383	0.0234591605433017	0.000731325263766191	9.87023642108585e-05	0.00136394816332152	0.000322762537182131	0.00199447418407874	FALSE	cont	39056	0.336124373529915	-0.00964731791052219	-0.0553240592260395	0.0360294234049952	0.0233041655990636	0.00512523635781983	-0.0410905865628838	0.0513410592785235	0.0235792037615256	0.0130908614836796	-0.0321356790912705	0.0583174020586297	0.0230744742439267	0.00600533000033032	-0.0389306189015766	0.0509412789022372	0.0229262150582828	-0.000636294378391911	-0.0462642101783576	0.0449916214215737	0.023279254936282	0.0247408713872474	-0.0192510841411988	0.0687328269156936	0.0224445918674429	0.00135221424073132	-0.0431478564542454	0.045852284935708	0.0227038310259991	0.0086462080016994	-0.0358408406383219	0.0531332566417207	0.0226971872042994	0.0308703904623391	-0.0140868346147785	0.0758276155394567	0.0229370701126528	0.00501793289672153	-0.0397367985582145	0.0497726643516575	0.0228337583446027	0.0531522455081915	0.0081509962880074	0.0981534947283757	0.0229595311265262	0.0205214576315674	FALSE
Operative procedures - secondary OPCS4: Z89.7 Multiple digits of hand NEC	41210	41210.Z897	Categorical multiple	240	Health-related outcomes > Hospital inpatient > Summary Operations	2005	binary	63937/138(64075)	0.0191143463243092	0.403009144665241	0.0655683908616068	0.747712110551027	0.173594154684446	0.000944525741652255	FALSE	binary	382504/805(383309)	0.00184275040988923	-0.00754279502164874	-0.0122993237963475	-0.00279513407207026	0.00242399736585573	0.000433862890692454	FALSE	binary	389602/825(390427)	0.174955132279686	-0.0309192715199458	-0.342419583656963	0.279779618283455	0.158409465894374	-0.131333044346312	-0.457036483100573	0.190870123048599	0.164925464646508	-0.0235589347359879	-0.333942275434534	0.286230908390422	0.157895740823049	-0.31398192305075	-0.64755871250973	0.0145494498099405	0.168522680686837	-0.208677169453791	-0.537401081003819	0.115957107391092	0.166306510957308	-0.166551100651501	-0.479166491476232	0.145049306439005	0.158920547630906	-0.305808257619301	-0.636091358263185	0.0200761457032957	0.167017939770304	-0.198341577347003	-0.513318340301613	0.11517594140518	0.160005237808598	-0.399911575902875	-0.742584764123861	-0.0640999728376022	0.172669199141051	-0.311626510808219	-0.643533559402688	0.01556359760476	0.167760037252506	-0.403112450232099	-0.747776864114765	-0.0657118682099931	0.173575480200661	0.011586246117503	FALSE
Operative procedures - OPCS4: Z89.7 Multiple digits of hand NEC	41272	41272.Z897	Categorical multiple	240	Health-related outcomes > Hospital inpatient > Summary Operations	2005	binary	63937/138(64075)	0.0191143463243092	0.403009144665241	0.0655683908616068	0.747712110551027	0.173594154684446	0.000947851536517228	FALSE	binary	382504/805(383309)	0.00184275040988923	-0.00754279502164874	-0.0122993237963475	-0.00279513407207026	0.00242399736585573	0.000436021412536695	FALSE	binary	389602/825(390427)	0.174955132279686	-0.0309192715199458	-0.342419583656963	0.279779618283455	0.158409465894374	-0.131333044346312	-0.457036483100573	0.190870123048599	0.164925464646508	-0.0235589347359879	-0.333942275434534	0.286230908390422	0.157895740823049	-0.31398192305075	-0.64755871250973	0.0145494498099405	0.168522680686837	-0.208677169453791	-0.537401081003819	0.115957107391092	0.166306510957308	-0.166551100651501	-0.479166491476232	0.145049306439005	0.158920547630906	-0.305808257619301	-0.636091358263185	0.0200761457032957	0.167017939770304	-0.198341577347003	-0.513318340301613	0.11517594140518	0.160005237808598	-0.399911575902875	-0.742584764123861	-0.0640999728376022	0.172669199141051	-0.311626510808219	-0.643533559402688	0.01556359760476	0.167760037252506	-0.403112450232099	-0.747776864114765	-0.0657118682099931	0.173575480200661	0.011588433439783	FALSE
Operative procedures - secondary OPCS4: H44.4 Examination of rectum under anaesthetic	41210	41210.H444	Categorical multiple	240	Health-related outcomes > Hospital inpatient > Summary Operations	2005	binary	63857/218(64075)	0.0191348052694157	0.319560900741338	0.0520589479098578	0.590587460605191	0.137168647713195	0.0009511773313822	FALSE	binary	382018/1291(383309)	0.0249461558742013	-0.00428934721983379	-0.00804040425206955	-0.000540021703031542	0.00191306622539888	0.00208944914522535	FALSE	binary	389108/1319(390427)	0.0433569840007678	-0.0262053666351319	-0.277729767497654	0.22489254371245	0.128053974758175	-0.0597384373026804	-0.317516017719551	0.196643198898437	0.130984934248871	-0.160878041164083	-0.422152157953932	0.0984456914519235	0.132619497412519	-0.299770274334263	-0.568150233460244	-0.0344846452355702	0.135935215829717	-0.065506774093814	-0.320032777517769	0.188129094707258	0.129461278233139	-0.334794312105187	-0.599857908531967	-0.0722915373842093	0.134385379033537	-0.0193586145770592	-0.26548063102856	0.22715706462452	0.125516627192094	-0.311190744843264	-0.574688096975161	-0.0500030279092159	0.133654485022963	-0.206093447467414	-0.466629893778598	0.0526074649735617	0.132273310911127	-0.114670383643978	-0.367952510034405	0.137911690194314	0.128877123217528	-0.319585771740286	-0.590606761909227	-0.0520896035386161	0.137166299894473	0.00349752832582353	FALSE
Operative procedures - main OPCS4: Q02.3 Cauterisation of lesion of cervix uteri	41200	41200.Q023	Categorical multiple	240	Health-related outcomes > Hospital inpatient > Summary Operations	2005	binary	63943/132(64075)	0.0194696528780973	0.411010897828832	0.0658882265221082	0.763427188329651	0.177498941149264	0.000954503126247173	FALSE	binary	382606/703(383309)	0.309656732380607	-0.00263598840547416	-0.00772239045304096	0.00245038142137244	0.00259444221548183	0.0165083750647557	FALSE	binary	389718/709(390427)	0.46967009926218	-0.403186871420086	-0.759969163797926	-0.0546102130375864	0.179476809577558	-0.407097353061099	-0.771080777605755	-0.0528277756464387	0.182738332523897	-0.270658262344432	-0.613186567363503	0.0665884792461087	0.173001978831873	-0.334823301514344	-0.679183753863184	0.00388041341305606	0.173834525361112	-0.275361670705695	-0.617893183662466	0.0618877558986467	0.173003497492431	-0.372465846885801	-0.711398219843011	-0.0381054749463695	0.171360260757009	-0.231843874256498	-0.562777128933008	0.0961080779296539	0.167711338452142	-0.418261484489054	-0.764502681327032	-0.0780652133697025	0.174688231442097	-0.26150005730525	-0.597119935563319	0.0702152079710661	0.169851749242457	-0.429776728245942	-0.784299644124082	-0.0829949524247661	0.178450892523563	-0.410177930373614	-0.762544428880062	-0.0651050343328802	0.177472921954177	0.0273196552780087	FALSE
Volume of Inf-Lat-Vent (left hemisphere)	26555	26555	Continuous		UK Biobank Assessment Centre > Imaging > Brain MRI > T1 structural brain MRI > Freesurfer ASEG	190	cont	5961	0.0195318576655551	0.0518735245906597	0.00832229067574363	0.0954247585055757	0.0222159107986334	0.000957828921112146	FALSE	cont	35529	0.639095587412486	-0.00014562488074117	-0.000754296462665435	0.000463046701183094	0.000310541851185773	0.0324469003626317	FALSE	cont	36160	0.117316234396677	-0.0471978492842415	-0.0911641304928393	-0.00323156807564366	0.0224314371722974	-0.0616926889733787	-0.106140335565738	-0.0172450423810195	0.0226770280448011	-0.034383519162731	-0.0779018462919992	0.00913480796653721	0.0222028926261057	-0.00876635026673405	-0.0519354629528053	0.0344027624193372	0.0220247246840624	-0.0517970953433756	-0.0956495432023381	-0.00794464748441306	0.0223733598102767	-0.0304949374757148	-0.0727897215716485	0.0117998466202189	0.0215786454092527	-0.0185930865265142	-0.0613551927258959	0.0241690196728675	0.0218170714510865	-0.0147400136857527	-0.0574336021992422	0.0279535748277368	0.0217821139763119	-0.0391367651945824	-0.0823571558293761	0.00408362544021133	0.0220508865074751	-0.044825874213813	-0.0878445663244806	-0.00180718210314536	0.0219479806521854	-0.0514898366553042	-0.0947926623272675	-0.00818701098334087	0.0220929445643822	0.00813246423728072	FALSE
Operative procedures - OPCS4: X82.3 Primary pulmonary hypertension drugs Band 3	41272	41272.X823	Categorical multiple	240	Health-related outcomes > Hospital inpatient > Summary Operations	2005	binary	64055/20(64075)	0.0195779241011613	1.12026214254389	0.171912334556477	2.2436494867358	0.516450944067676	0.000961154715977119	FALSE	binary	383182/127(383309)	0.783969175568195	-0.00166990482513397	-0.0136183590812575	0.010291574884354	0.00609056108685761	0.0394815230530133	FALSE	binary	390299/128(390427)	0.143504785636706	-0.295048166468696	-1.09894890437618	0.477339440384223	0.397044742572477	-1.03248933089882	-2.15585663479556	-0.0841680880880015	0.51645631152502	-0.617631145901734	-1.52753534488075	0.216204704905372	0.437874800631309	-0.258590623352192	-1.03788593750629	0.499050646169254	0.387383757831504	-0.204980578287935	-0.984284148132053	0.552669445584151	0.387388254550265	-0.871388287891339	-1.83428792479569	-0.00804078264938194	0.457809158503744	-0.464641550127076	-1.29750026571369	0.324864321310284	0.408328323570372	0.0163091455456047	-0.680120704757617	0.722908740287535	0.354336448140671	-0.445291368120574	-1.2781539971027	0.34421888314806	0.408330527138618	0.0179645216536706	-0.691252787050183	0.732586456991406	0.359489177727563	-1.12200590646455	-2.24536905369372	-0.173690302185915	0.516445639296667	0.00973795879084824	FALSE
Mineral and other dietary supplements	6179	6179.100	Categorical multiple	100630	UK Biobank Assessment Centre > Touchscreen > Health and medical history > Medication	100045	binary	27358/36043(63401)	0.0196763013737428	0.038313622277106	0.00611861279605752	0.0705112390361094	0.0164268852832527	0.000964480510842091	FALSE	binary	164086/215314(379400)	0.00612913861967641	-0.00063136392993879	-0.00108287426107177	-0.000179867939244788	0.000230362566142748	0.00087204282507339	FALSE	binary	167149/219285(386434)	0.20654179493314	-0.00673608026232809	-0.0392591060869441	0.0257870715430843	0.0165936263682002	-0.00686008961116969	-0.0398165275924408	0.0260976053161998	0.016815043906393	-0.0331275067456396	-0.0656076402445805	-0.000648559534431206	0.0165714083145361	-0.0361039908136003	-0.0681926265905049	-0.00401758966091136	0.0163713964521351	-0.0289200394464161	-0.0614385453732415	0.00359771070469	0.0165910957653819	-0.015827034567259	-0.0473606816357847	0.0157037549900079	0.0160880780618975	-0.0242151381062309	-0.0561323948916297	0.00769988979149504	0.0162839590433901	-0.0295321956499634	-0.0610778179811166	0.00200999136122613	0.0160940408825686	-0.0391108068398836	-0.0711675096010808	-0.00705646512082194	0.0163550717676862	-0.0283981734842334	-0.0604052913105305	0.00360679721646583	0.0163298276494658	-0.0382825132879818	-0.0704706381937621	-0.00609641798514369	0.0164222087311651	0.0135395249136008	FALSE
HIV-1 env antigen for Human Immunodeficiency Virus	23025	23025	Integer		Biological samples > Assay results > Blood assays > Infectious Diseases > Infectious Disease Antigens	1307	cont	1178	0.0196859995342647	-0.1356424039913	-0.249811358643435	-0.0214734493391648	0.0581904832437249	0.000967806305707064	FALSE	cont	7077	0.0690643720604392	0.00148467337577209	-0.000116476152516783	0.00308582290406096	0.000816788239758542	0.00477249179761699	FALSE	cont	7225	0.153654350443861	0.038534103462316	-0.07564519308137	0.152713400006002	0.0582460354017213	0.0108387201527431	-0.106772220705877	0.128449661011363	0.0599966126281038	0.0592553112921746	-0.0556569178077445	0.174167540392094	0.0586199246873424	0.0130074974729287	-0.10094519123665	0.126960186182508	0.0581304364417764	0.0105303822919449	-0.105274224547686	0.126334989131576	0.0590751513964952	0.0615030175062359	-0.0505566986688242	0.173562733681296	0.0571647784932892	-0.0426279933227416	-0.155996031645068	0.0707400449995847	0.0578321900154592	0.0106588337724962	-0.101830753180718	0.123148420725711	0.0573840675353528	0.0418983238016984	-0.0736074520888168	0.157404099692214	0.0589227094164847	0.0990280772565696	-0.0146480965600251	0.212704251073164	0.0579893785027856	0.138151121651773	0.02402959506376	0.252272648239787	0.0582165653402906	0.0103219738396255	FALSE
Job coding	22601	22601.81392831	Categorical single	497	Online follow-up > Work environment > Employment history	130	binary	15653/31(15684)	0.0199797152475289	-0.878428191122578	-1.70763337220086	-0.134449686177192	0.396042697404437	0.000971132100572037	FALSE	binary	93939/182(94121)	0.588852733447914	-0.00275475105731509	-0.0127495898574367	0.00724632956576434	0.00509582712118739	0.030068209290278	FALSE	binary	95673/190(95863)	0.00549085771096027	0.593982426051229	-0.203437416242921	1.45458549434557	0.417002047307393	0.735630147017377	-0.0504489813664936	1.58965402538214	0.412587007592062	0.541958149628387	-0.268274852518821	1.40996411284065	0.421977773415191	0.668086785744496	-0.107769474992043	1.51612647745901	0.408586422292658	1.18263487245517	0.474134931476626	1.99049482113855	0.381934789293977	0.316555641616578	-0.508122272581466	1.19284895464382	0.427554267546349	-0.0641567898406982	-1.00522669179942	0.876913297329826	0.471673434933121	0.643896651636866	-0.122769549709885	1.48653290096132	0.40498050773704	0.394202038495962	-0.430489532100545	1.27050715808828	0.427561395922234	-0.164565731926354	-1.14473456538303	0.797444667995352	0.486160091450661	0.877393576845807	0.133433941012115	1.70658269368906	0.396032647691627	0.000748064219782143	FALSE
Saturated fat	100006	100006	Continuous		Online follow-up > Diet by 24-hour recall > Estimated nutrients yesterday	100098	cont	9678	0.0200520651149951	-0.0466712524880619	-0.0860161580388944	-0.00732634693722944	0.0200717886781818	0.000974457895437009	FALSE	cont	58227	0.000146547777411182	0.00106508008847083	0.000515280706423259	0.00161487947051841	0.000280509211864514	0.000127352788810223	FALSE	cont	59313	0.000240001079685151	0.00204759999343091	-0.0377594646475625	0.0418546646344243	0.0203096855068064	0.0244176058059876	-0.0156295774764071	0.0644647890883824	0.0204321947682946	-0.0247373095472411	-0.0647133198027134	0.0152387007082313	0.0203958820733899	-0.0153218447275211	-0.0546015330453449	0.0239578435903027	0.0200406165019976	0.0049079578077418	-0.0346151774046507	0.0444310930201343	0.0201648238483792	0.0354722990023283	-0.00302025133120769	0.0739648493358643	0.0196390163072703	0.0203226241363174	-0.0187814491231588	0.0594266973957935	0.0199510171648582	0.056556818820914	0.0180693695929958	0.0950442680488323	0.0196364137076622	0.0336601254281727	-0.00544371136268913	0.0727639622190344	0.0199508965178516	0.0365562473967749	-0.00240312054898315	0.075515615342533	0.0198771880734825	0.0456729636090171	0.00640532414360122	0.084940603074433	0.0200344691408362	0.000196859005205827	FALSE
Operative procedures - main OPCS4: L91.3 Attention to central venous catheter NEC	41200	41200.L913	Categorical multiple	240	Health-related outcomes > Hospital inpatient > Summary Operations	2005	binary	63780/295(64075)	0.0202621844917917	-0.272508394504467	-0.505297898181608	-0.0423000509707573	0.117981843586387	0.000977783690301982	FALSE	binary	381589/1720(383309)	0.429743284210579	0.00131055817145838	-0.00194164589622871	0.00456632788880763	0.00166003856773735	0.0223191158694526	FALSE	binary	388683/1744(390427)	0.378183524958749	0.204223155414306	-0.0318586486421044	0.442040604494198	0.120753998381714	0.180494249277855	-0.0600730635070901	0.422141093789553	0.122867946505691	0.0585967825695502	-0.186104918218436	0.303759881675816	0.124812413177781	0.146586586332966	-0.0898637568635292	0.384717064354729	0.120927199957518	0.132034991471803	-0.108519422686891	0.373669073824905	0.122861329350743	0.0527653341175418	-0.184843050512779	0.291882530750423	0.121472299799659	0.0820845658106254	-0.156752882601188	0.322251952912852	0.12205184971406	0.0989512926224728	-0.135978151776371	0.335779523004438	0.120209280743045	-0.0235754755404487	-0.270274414634309	0.223282125937138	0.12575038497872	0.167464062860594	-0.0671153930754088	0.403994958438073	0.120044803835923	0.272278470145618	0.0420805776966755	0.505057607928096	0.117976644191079	0.0227284658121528	FALSE
Qualifications: Other professional qualifications eg: nursing, teaching	6138	6138.6	Categorical multiple	100305	UK Biobank Assessment Centre > Touchscreen > Sociodemographics > Education	100063	binary	44996/17945(62941)	0.0202743569411344	0.0410105719585649	0.00638274677420713	0.0756396365573138	0.0176677151700075	0.000981109485166955	FALSE	binary	268841/107981(376822)	0.466764953686222	0.000180140534091571	-0.000305001668863189	0.000665308941396733	0.000247532114833087	0.0240632015195994	FALSE	binary	273835/109959(383794)	0.00655554387506157	-0.0355297890796375	-0.0704654374436945	-0.000598098814786336	0.0178234410040972	-0.0312595909468789	-0.066656411226333	0.00412881026817627	0.0180575917485549	-0.0380894111401531	-0.073032940040315	-0.0031500468236409	0.0178274086906042	-0.0204736304518141	-0.0549262839851831	0.0139804368930255	0.0175783893952035	-0.0036186497363831	-0.0384471473971006	0.0312082930717956	0.0177693885111184	0.00523411677466415	-0.028491803884532	0.0389693743242511	0.017209633342332	0.0018174371945623	-0.032340427317895	0.035980414200673	0.0174289333777964	0.0140225760689644	-0.0197105371723479	0.0477652403400315	0.017213358121364	-0.00489213351519315	-0.0392433679627711	0.0294621139203231	0.0175270546026802	-0.0204908173941395	-0.0548345517889784	0.0138553891293459	0.0175230889243576	-0.0411275693840303	-0.0757599866082248	-0.00649631246405732	0.0176694464375279	0.000826807821864474	FALSE
Date F11 first reported (mental and behavioural disorders due to use of opioids)	130856	130856	Date		Health-related outcomes > First occurrences > Mental and behavioural disorders	2405	binary	64044/31(64075)	0.0203145646359518	-0.875628842652309	-1.70448397234409	-0.13208495608908	0.395847979181731	0.000984435280031928	FALSE	binary	383085/224(383309)	0.549004089775119	-0.00274770091262379	-0.011740804656356	0.00624631280756236	0.0045842383769264	0.0280974788464859	FALSE	binary	390198/229(390427)	0.116544101986798	1.03279402051748	0.306854979166503	1.85109416065749	0.3888618567764	0.709306792837467	-0.0762794037377304	1.56291236388431	0.412358842820299	1.04754155360225	0.32159773790403	1.86584579975984	0.388864202482045	0.715726708034678	-0.0504852692715807	1.55798588389038	0.404774357283986	0.709920863630485	-0.0654696572854124	1.5575697617388	0.408373193461827	0.908119714179139	0.182198641359221	1.72640576860141	0.388853481952321	0.638066293576444	-0.137315200850185	1.48570770242906	0.408368839521386	0.342659821937893	-0.481604760090162	1.21858624114593	0.427360093634387	0.896105662639139	0.158971364580701	1.72111603486104	0.393304416715335	0.390501854567044	-0.433767726228472	1.26643253061527	0.427362548688285	0.873882936375962	0.130418711019965	1.70267261405585	0.395810918099291	0.00805809527975852	FALSE
Volume of S-parieto-occipital (right hemisphere)	27763	27763	Continuous		UK Biobank Assessment Centre > Imaging > Brain MRI > T1 structural brain MRI > Freesurfer a2009s	197	cont	5961	0.0204152971458852	0.0569160046306832	0.00878911583247158	0.105042893428895	0.0245499971515303	0.000987761074896901	FALSE	cont	35529	0.00393374996342149	-0.000986885977212423	-0.00165772773637746	-0.000316044218047386	0.000342260831506592	0.000677775859091694	FALSE	cont	36160	0.204257923299282	-0.00871665899221964	-0.0571725932960515	0.0397392753116122	0.024722041893978	0.0163853988509957	-0.0326010558600775	0.065371853562069	0.0249927114811373	-0.00685801612762556	-0.0548202531515773	0.0411042208963262	0.0244701593328121	-0.00249469611442462	-0.0500720583740719	0.0450826661452227	0.0242737976243078	-0.00435688368060092	-0.0526873604483418	0.04397359308714	0.0246580339141977	-0.011844558206753	-0.058458309090613	0.034769192677107	0.0237821665961586	-0.0377211637598198	-0.0848499577294474	0.00940763020980789	0.0240449397100503	-0.0261285254727391	-0.0731818050164254	0.0209247540709472	0.0240064125238853	-0.0202510209660934	-0.0678848974645216	0.0273828555323347	0.0243026309839122	-0.0344535453465072	-0.0818651267095369	0.0129580360165225	0.0241892168122714	-0.0564779274227325	-0.104202656880192	-0.00875319796527257	0.024348983834015	0.0133689137757557	FALSE
Grey-white contrast in rostralmiddlefrontal (left hemisphere)	27015	27015	Continuous		UK Biobank Assessment Centre > Imaging > Brain MRI > T1 structural brain MRI > Freesurfer desikan gw	194	cont	5961	0.0207933959146932	-0.0539889639234014	-0.0997773637764039	-0.00820056407039883	0.0233571110461251	0.000991086869761873	FALSE	cont	35529	2.10199209353274e-05	0.00139377423637813	0.000751603886152465	0.0020359445866038	0.000327632791242271	8.41823519254015e-05	TRUE	cont	36160	0.0291342397717929	0.00975638846953738	-0.0366370309937647	0.0561498079328395	0.0236697543047055	0.00487174933907102	-0.0420296090617545	0.0517731077398965	0.0239289029079354	0.0205359946593175	-0.0253847416265279	0.0664567309451628	0.0234285930623612	0.0403622310794963	-0.00519001254104922	0.0859144747000418	0.0232405894413384	0.00850411140975763	-0.0377691905863999	0.0547774134059151	0.023608470808729	0.0225402358566645	-0.0220894122676061	0.067169883980935	0.0227698845661194	0.0445419473804695	-0.000580821148205332	0.0896647159091443	0.0230214728075103	0.045378548933601	0.000328080578033137	0.0904290172891688	0.0229845855214808	0.0642365316616571	0.0186301793169052	0.109842884006409	0.0232681955161335	0.0628528760338909	0.0174593568871644	0.108246395180617	0.0231596087906146	0.0527317825115212	0.00703844434143341	0.0984251206816091	0.0233125753686538	0.00248479811015355	FALSE
Mashed potato intake	104050	104050	Categorical single	100017	Online follow-up > Diet by 24-hour recall > Fruit/vegetables yesterday	100103	ordcat	9677	0.0208062717244751	-0.160394071290232	-0.29690497610268	-0.0243640496445228	0.0695079050855725	0.000994412664626846	FALSE	ordcat	58201	0.207178470361726	0.00119917462924545	-0.000664118484668918	0.00306376151428866	0.000950888115497346	0.0114185805560352	FALSE	ordcat	59287	0.21011838432602	0.103830020385117	-0.0353492112724954	0.243311443697906	0.0710959933222107	0.116245208714443	-0.0231491136847797	0.256029500635366	0.0712733533845348	0.141790127931219	0.00356728622362324	0.280792749172988	0.0708968560142704	0.13398636178944	-0.00266841882133579	0.271045867743572	0.0698164424229389	0.142177050562315	0.0048725352669652	0.27908464903092	0.0701569742341113	0.235080047332344	0.10356306647712	0.367391777147246	0.0673600184578745	0.122429155666615	-0.0138329974585713	0.259141068652101	0.0696389641274475	0.169214901890044	0.0363164497192075	0.302816885499494	0.0680001322705563	0.0972310600955019	-0.0397083864738262	0.234608312974988	0.0699889709794172	0.127668118847728	-0.00796947452144516	0.263810661615256	0.0693315421484826	0.159705106920767	0.0237940198259222	0.295336937807675	0.0694714375566898	0.0137385712410867	FALSE
Type of cancer: ICD10	40006	40006.D037	Categorical single	19	Health-related outcomes > Cancer register	100092	binary	64024/51(64075)	0.0208505520177055	-0.66731021814012	-1.27308426807234	-0.0994964674655264	0.297210880764291	0.000997738459491818	FALSE	binary	383026/283(383309)	0.00246153119108685	0.0124602945442946	0.00438051603275501	0.0206213510395074	0.004140365458272	0.00050725263339665	FALSE	binary	390139/288(390427)	0.0398907755065076	0.270885682844777	-0.358986272139247	0.918053533051934	0.323057206696153	-0.0619243344473102	-0.768591909253549	0.634575410466636	0.354372741481033	0.394634168779946	-0.214563022020096	1.02816707948826	0.314500971253595	0.126010450158086	-0.520769126119586	0.78421129973397	0.330013391435502	0.359856961047219	-0.255704993389396	0.997604566451106	0.317141029983706	-0.23783868115282	-0.944491230019171	0.458645636508513	0.354364732685816	0.364983943084438	-0.238294577400842	0.99458254338543	0.312040715254143	0.235493693853825	-0.38005030516875	0.873224541720682	0.317131968639568	0.622060433456772	0.0507355059778533	1.23020622670288	0.298683895776036	0.61845583187315	0.0471330198779626	1.22659977088546	0.298682865156636	0.668064373177545	0.100293177681849	1.27380098097807	0.297190273885251	0.00323067500765563	FALSE
Operative procedures - OPCS4: E42.3 Temporary tracheostomy	41272	41272.E423	Categorical multiple	240	Health-related outcomes > Hospital inpatient > Summary Operations	2005	binary	63848/227(64075)	0.0208759180087765	-0.309488752197584	-0.576018100062962	-0.0467344442829846	0.134827370069499	0.00100106425435679	FALSE	binary	382034/1275(383309)	0.484426296724358	0.00134711069400003	-0.00242794789454336	0.00512707446589263	0.00192705172696256	0.0249115006043861	FALSE	binary	389129/1298(390427)	0.109606887180198	0.245403731685844	-0.0238889056719946	0.517412514426421	0.137880546200048	-0.0882246330363992	-0.386888582416365	0.208109391369722	0.151510583108161	0.0955711798608976	-0.183720742675185	0.375909570586277	0.142535111812973	0.184098583648577	-0.0857325223514561	0.456555000746825	0.138130952132054	0.1054723413359	-0.173821995232513	0.385813245056869	0.142536375080402	0.0430722261981613	-0.231492439196271	0.319474238710813	0.140335133997661	0.226323575543657	-0.0392958550371959	0.495256398201831	0.136165979977373	-0.00804027046825006	-0.285901182949169	0.271103933373203	0.14186844125655	0.0552000954902152	-0.22337248728118	0.334938756636863	0.142200160392315	0.0235563331557079	-0.256436487777898	0.304473912313838	0.142860023055526	0.309655375032693	0.0468751074559718	0.576209793826256	0.134840428490838	0.00763594207970602	FALSE
Weighted-mean FA in tract superior thalamic radiation (left)	25511	25511	Continuous		UK Biobank Assessment Centre > Imaging > Brain MRI > Diffusion brain MRI > dMRI weighted means	135	cont	5595	0.021102167829514	0.0609249977088671	0.00912832172937632	0.112721673688358	0.0264216400163991	0.00100439004922176	FALSE	cont	33359	0.773616082660805	0.000106616411551855	-0.000619911151272723	0.000833143974376432	0.000370670688241347	0.0389807459851494	FALSE	cont	33952	0.0215443953387287	-0.0978299408971505	-0.150145836646402	-0.0455140451478992	0.0266913220697518	-0.0548765436148266	-0.107994041302381	-0.00175904592727181	0.0271002955796301	-0.0335399989109298	-0.0855031757525507	0.018423177930691	0.0265113665547248	-0.0379599274888962	-0.0895454604644196	0.0136256054866272	0.0263186944440152	-0.040113386747252	-0.0923561276775739	0.0121293541830698	0.0266539988278377	-0.0224422769692493	-0.0729312886017617	0.0280467346632632	0.0257592544515712	0.000482230545256568	-0.0506455446402193	0.0516100057307324	0.0260851485889913	-0.0448758962901273	-0.0958939642558006	0.00614217167554599	0.0260291764853852	-0.0491185758664462	-0.100604781170901	0.00236762943800826	0.0262680179369809	-0.050644758897994	-0.101993840115486	0.000704322319498199	0.0261980578776871	-0.060937811435583	-0.112654206310158	-0.00922141656100783	0.0263854595647156	0.00195765344065795	FALSE
Job code at visit	20277	20277.6232	Categorical single	2	UK Biobank Assessment Centre > Verbal interview > Employment	100073	binary	41266/131(41397)	0.0212839222304542	-0.408132141998125	-0.764286451338461	-0.0603834707455402	0.179103393930369	0.00100771584408674	FALSE	binary	248591/655(249246)	0.899386511832527	0.000340376147249317	-0.0049339855937187	0.00562225222228637	0.00269207608304105	0.0450807287169746	FALSE	binary	253125/667(253792)	0.0442961541165506	-0.0661452141263323	-0.461558649885988	0.32721351973014	0.200569975358164	0.0638288960085881	-0.322597357086417	0.450254982423276	0.1965478328314	0.13281284078371	-0.242181107061629	0.510355422017741	0.191411143583872	0.0294067448829672	-0.349118629588093	0.409692270426302	0.192997622776962	0.103083044784222	-0.273653059330245	0.481980845492594	0.192194391507988	0.0416042105989539	-0.32838167161651	0.415225599416537	0.189151814879163	-0.0289326309095382	-0.411247794523622	0.354295274043387	0.194699569428866	0.125115329488739	-0.237540243306679	0.492995466354715	0.18584422777986	-0.237315760655742	-0.64604146584754	0.166246505795294	0.206506939771009	-0.288680767665397	-0.703539070333476	0.119557605286635	0.209234124457199	0.407396849595241	0.059789630020077	0.763415565609509	0.179030478500329	0.00358720853930618	FALSE
3mm asymmetry angle (right)	5108	5108	Integer		UK Biobank Assessment Centre > Physical measures > Eye measures > Autorefraction	100014	cont	14306	0.0213553495618557	0.038469345710674	0.00570644672935353	0.0712322446919944	0.0167146572848443	0.00101104163895171	FALSE	cont	85613	4.43632903693847e-08	-0.0012821599118904	-0.0017413364805211	-0.000822983343259699	0.000234274752129898	1.94266965981696e-05	TRUE	cont	87155	2.04317337483066e-07	-0.0012765547487758	-0.0343273367353407	0.0317742272377891	0.0168627195096591	-0.0166291755205738	-0.0500227995336331	0.0167644484924856	0.017037639695549	-0.0190090456711938	-0.0522107129825418	0.0141926216401542	0.0169397021635332	-0.0321281510904189	-0.0648109336659793	0.000554631485141392	0.0166749638659344	-0.0505376275777461	-0.0835165002381107	-0.0175587549173815	0.0168260309133548	-0.0636536006535201	-0.0957110033877207	-0.0315961979193195	0.0163558910870776	-0.0670298452132295	-0.0995430758906592	-0.0345166145357998	0.0165884574074285	-0.0751144775342664	-0.107273624712566	-0.0429553303559667	0.0164078017505895	-0.0591692752741831	-0.0917776371161999	-0.0265609134321664	0.0166369939336055	-0.0497373311400023	-0.082286202555754	-0.0171884597242506	0.0166066415391591	-0.0380558287508573	-0.070807903689107	-0.00530375381260768	0.0167103172707848	9.18675357627193e-05	TRUE
Operative procedures - OPCS4: W24.6 Closed reduction of fracture of bone and fixation using nail or screw	41272	41272.W246	Categorical multiple	240	Health-related outcomes > Hospital inpatient > Summary Operations	2005	binary	63984/91(64075)	0.0213989515980507	0.489340527955073	0.0719006795855687	0.920553529566398	0.215680090872579	0.00101769322868166	FALSE	binary	382701/608(383309)	0.0520832988391028	-0.00541030661636008	-0.0108759513852684	4.88004722115236e-05	0.00278611267782057	0.00384432740459333	FALSE	binary	389811/616(390427)	0.0242664332326228	0.153525982827135	-0.205103308972	0.515019998634997	0.183216422030914	-0.064552837854336	-0.451210148325745	0.318828341227181	0.195840739541187	-0.349566428059697	-0.765186680711678	0.0560497678044849	0.20876723349961	-0.088627298598609	-0.466414403906381	0.287861855609331	0.191856283537085	-0.172596378672766	-0.566767643506794	0.21658834625667	0.199205256372758	0.152679736186157	-0.195332331413379	0.505783810640904	0.178403653997047	-0.132188743572582	-0.512069946045496	0.24592837102096	0.192797256851921	-0.398618229166364	-0.80425344453572	-0.000632409052953201	0.204321945817598	-0.127221287829225	-0.509279490048653	0.252588669013244	0.193775561811983	-0.0276611791861495	-0.397710802492193	0.342790717803559	0.18837270723831	-0.489841254878578	-0.921032373376507	-0.0724252423789505	0.215668448822564	0.00215232512358371	FALSE
Operative procedures - main OPCS4: W24.6 Closed reduction of fracture of bone and fixation using nail or screw	41200	41200.W246	Categorical multiple	240	Health-related outcomes > Hospital inpatient > Summary Operations	2005	binary	63984/91(64075)	0.0213989515980507	0.489340527955073	0.0719006795855687	0.920553529566398	0.215680090872579	0.00101436743381668	FALSE	binary	382715/594(383309)	0.0540772552721581	-0.0054278636810404	-0.0109575631292006	9.50991879221539e-05	0.00281871264253001	0.00396520462787083	FALSE	binary	389825/602(390427)	0.0147877195077014	0.137806789532541	-0.222320702933124	0.500480773258581	0.183894328198153	-0.0851832405244482	-0.474259966659806	0.300071181557242	0.196925458623564	-0.429677059629317	-0.85670109503146	-0.0154061263386149	0.213825502096406	-0.146976800040239	-0.531286471158573	0.234580762340587	0.194786373753577	-0.172496147029718	-0.566671562741289	0.21669284035099	0.199207415939745	0.13889262994576	-0.210330104951228	0.492956434681769	0.17895337004224	-0.132189193107159	-0.512074525250798	0.245932088652725	0.192799385702775	-0.44751539724587	-0.859651153972406	-0.0445600693708194	0.207216617807647	-0.167174521140708	-0.553814717807166	0.216189352173847	0.195831871010601	-0.0453569849974353	-0.417252113528729	0.326538190888872	0.189204596737519	-0.48974826297616	-0.920943016888849	-0.0723283675765218	0.215670377718099	0.00142175948204208	FALSE
Average weekly champagne plus white wine intake	1578	1578	Integer	100291	UK Biobank Assessment Centre > Touchscreen > Lifestyle and environment > Alcohol	100051	ordcat	45481	0.0214730783840678	-0.0407110149743965	-0.0754096105651806	-0.00601239565404377	0.0177044362901048	0.00102101902354663	FALSE	ordcat	270891	0.0131264269606421	0.000616516148132145	0.000129167111701019	0.00110379884695998	0.000248569684755372	0.00130806423761008	FALSE	NA	NA	NA	NA	NA	NA	NA	NA	NA	NA	NA	NA	NA	NA	NA	NA	NA	NA	NA	NA	NA	NA	NA	NA	NA	NA	NA	NA	NA	NA	NA	NA	NA	NA	NA	NA	NA	NA	NA	NA	NA	NA	NA	NA	NA	NA	NA	NA	NA
Ever addicted to illicit or recreational drugs	20456	20456	Categorical single	502	Online follow-up > Mental health > Addictions	141	binary	1038/111(1149)	0.0216909905609614	-0.478522984806893	-0.894499026247292	-0.0697172578720125	0.209932749858943	0.0010243448184116	FALSE	binary	6595/596(7191)	0.433212215703589	0.00237785785050809	-0.00356627811109958	0.00833613841153488	0.00303540029029595	0.0224529442237955	FALSE	binary	6720/607(7327)	0.0272883121083596	0.282662349273942	-0.130806689526731	0.70035667968936	0.211530545154056	0.172216567897635	-0.26373655342665	0.607759494338767	0.221732134007318	-0.10982801369514	-0.560289321593786	0.336407104749952	0.22807420377179	0.140737043038569	-0.272405096603499	0.557801156659184	0.211273475399042	-0.108204813543717	-0.562240995228563	0.340862589368356	0.229693851663091	-0.247736778040769	-0.684729846896969	0.187564064440702	0.221896419447973	-0.0265680464276849	-0.454770283922096	0.402194622871438	0.218034036348194	0.0663721456500535	-0.348459959475944	0.484707144368011	0.21202166145738	0.310005888111697	-0.0938800125223483	0.719948384782404	0.207137829079652	-0.0371922354301421	-0.465588657163883	0.391726456127849	0.218124057175182	0.480649277403103	0.0771349015671861	0.890589320424614	0.207051274182492	0.0023141869723085	FALSE
Date H51 first reported (other disorders of binocular movement)	131206	131206	Date		Health-related outcomes > First occurrences > Eye and adnexa disorders	2407	binary	64029/46(64075)	0.0217305093825361	-0.699707058269442	-1.3436992553313	-0.100174408473381	0.314631518054614	0.00102767061327657	FALSE	binary	383104/205(383309)	0.000772947295340028	0.0163192899384799	0.00677307385284775	0.0260074999200263	0.00490210343993111	0.000278449317907097	FALSE	binary	390215/212(390427)	0.00336481918377967	-1.30866305901458	-2.56384069042365	-0.295132297197233	0.562729986471573	-0.244045131900473	-1.04794270903932	0.528339015578726	0.397043115136526	0.194421201132593	-0.490534116195631	0.893778508503711	0.349697012565268	-0.104638536956801	-0.844352475989061	0.628893766230455	0.371697609959914	0.141407847532955	-0.555028133430245	0.848013417442281	0.354339728188774	0.224296435969893	-0.432291919950834	0.90555228767618	0.338155323135112	0.323868167157273	-0.324858957979083	1.00005845342096	0.334939347791753	0.128922270862204	-0.545656121489393	0.821688156628299	0.345485559461633	0.083707544150779	-0.612722256183567	0.790307117127968	0.354336527967427	0.380587076190834	-0.260914206295561	1.05210242192537	0.331976592001643	0.701774297229651	0.102263832817102	1.34574763400665	0.314626103778629	0.000581827726497222	FALSE
Operative procedures - OPCS4: X71.4 Procurement of drugs for chemotherapy for neoplasm for regimens in Band 9	41272	41272.X714	Categorical multiple	240	Health-related outcomes > Hospital inpatient > Summary Operations	2005	binary	63766/309(64075)	0.0217642296680798	0.262684439665732	0.0382111042067145	0.489165648566678	0.114918494745439	0.00103099640814155	FALSE	binary	381624/1685(383309)	0.1773675702327	-0.00226040628359023	-0.00554459812869169	0.00102423816687951	0.00167549026701687	0.0100565532723191	FALSE	binary	388712/1715(390427)	0.160381092147829	-0.260629693124118	-0.4897020741982	-0.0339237017838489	0.116142050999443	-0.22553887295705	-0.455703170467369	0.00210810791348053	0.116659139637474	-0.214731618974037	-0.440252349854942	0.0089174715660011	0.114462228720764	-0.170805210337173	-0.390489501159392	0.0478041608618447	0.111696643909087	-0.248305024997639	-0.47685187028269	-0.022050577395656	0.115893728157389	-0.315134248030914	-0.539663436586821	-0.0923448465049525	0.113990774803852	-0.242573520035581	-0.465271496688144	-0.0213617745364275	0.113124487000953	-0.389853665070155	-0.618888177857723	-0.163186477065918	0.116121594102922	-0.165241993039939	-0.384514119823759	0.0530109472356062	0.11150117840634	-0.137552252310176	-0.354448295974211	0.0786434640725251	0.110373734451528	-0.262296062025783	-0.488788264530416	-0.0378118320769881	0.114921208973529	0.0107331904282777	FALSE
Date O91 first reported (infections of breast associated with childbirth)	132298	132298	Date			2415	binary	64031/44(64075)	0.0218210360248833	-0.718614820789389	-1.38407979918083	-0.102280527111879	0.324166616343837	0.00103432220300652	FALSE	binary	383061/248(383309)	0.477882440777576	0.00309906616790307	-0.00545414397510942	0.0116864705984265	0.00436937178818363	0.0246071490243481	FALSE	binary	390172/255(390427)	0.173179751346806	0.135230024635185	-0.584712633978648	0.866741647175772	0.36632925794751	0.419293588556338	-0.257328398492971	1.12363724538688	0.34886132643531	0.271988400580815	-0.424072741896163	0.988601329923799	0.356727864207685	0.62709806753824	-0.00277153537847902	1.30137508105605	0.329740976367962	0.361317874024954	-0.315282783336768	1.06564160077743	0.348850503006088	0.374593052509744	-0.27869832127399	1.06401600678254	0.339349974974473	0.665818557157183	0.0454040871244637	1.33391774820194	0.325839260174732	0.448793769281628	-0.19796702528942	1.13401596692443	0.336678685529582	0.408406140650623	-0.252014165855979	1.10241028817395	0.34226417587038	-0.190785499695688	-0.979833475250546	0.582806247593129	0.393731869175514	0.718585698391371	0.102442910626825	1.38388528166433	0.324073421149087	0.0114768800034997	FALSE
Operative procedures - OPCS4: L71.2 Percutaneous transluminal embolectomy of artery	41272	41272.L712	Categorical multiple	240	Health-related outcomes > Hospital inpatient > Summary Operations	2005	binary	64050/25(64075)	0.0218396440065682	0.967204484018685	0.135923515580038	1.91238480163808	0.445597184912128	0.00103764799787149	FALSE	binary	383220/89(383309)	0.275581203671731	-0.0079309640901827	-0.0222763917459213	0.00632771996073226	0.00728162702299776	0.0147901916767398	FALSE	binary	390337/90(390427)	0.0848660580264136	-0.789749830155257	-1.680751077785	0.010785629154701	0.425036123212128	-1.71871887968389	-3.17025457596638	-0.635423529978449	0.623691312607806	-1.49031021501209	-2.73221568282156	-0.504438623431522	0.552860149672283	-0.97755240217779	-1.92264410458724	-0.146384767073632	0.445543976821266	-1.25335867029897	-2.36160778177753	-0.334468700889849	0.505625996460616	-1.04442168624989	-1.98951318022211	-0.213254121197713	0.445543889058055	-0.749566161790954	-1.59720124426941	0.0258080271077483	0.408365456375928	-0.920339078614087	-1.81132684055713	-0.119820554669659	0.42502810654175	-1.31319593590656	-2.42144070282023	-0.394312268654389	0.505623188271143	-0.740385946596506	-1.58802217889884	0.0349895233634598	0.408366101415005	-0.965727577461071	-1.91082077146269	-0.134558157409419	0.445544849158293	0.00611575309506103	FALSE
Operative procedures - secondary OPCS4: Y11.4 Radiofrequency controlled thermal destruction of organ NOC	41210	41210.Y114	Categorical multiple	240	Health-related outcomes > Hospital inpatient > Summary Operations	2005	binary	63881/194(64075)	0.0219014307211989	-0.332314255466332	-0.621479392689257	-0.0479260989908631	0.146052593850648	0.00104097379273646	FALSE	binary	382124/1185(383309)	0.257479117209119	0.0022633118064732	-0.00165320731719622	0.00618623320864915	0.00199949827139847	0.0139116732861337	FALSE	binary	389219/1208(390427)	0.332717956239657	0.197079392009437	-0.0992498980439134	0.496079098258482	0.151579450627191	0.128198226417717	-0.177643281543268	0.434982514085417	0.155966033374039	0.323164203027653	0.0358151622128748	0.614774891406727	0.147426017223734	0.168208836387168	-0.126588744267609	0.465949386837205	0.150870562380497	0.318323552014692	0.0303517797754449	0.610448160557024	0.147714564637339	0.170690702733686	-0.118530096788356	0.463841278767774	0.148290067337433	0.278376653991724	-0.00715361585654974	0.568483676615982	0.146582012118396	0.0325400583429127	-0.266984578756749	0.334155078341466	0.153048316323823	0.222127493073013	-0.0684242472206889	0.516376333506415	0.148907666866263	0.215450390222366	-0.0750994122736956	0.509697343870768	0.14890658137573	0.331514206306901	0.0471304075018696	0.620675056626151	0.146051122613587	0.0203355352377619	FALSE
Operative procedures - OPCS4: Y11.4 Radiofrequency controlled thermal destruction of organ NOC	41272	41272.Y114	Categorical multiple	240	Health-related outcomes > Hospital inpatient > Summary Operations	2005	binary	63881/194(64075)	0.0219014307211989	-0.332314255466332	-0.621479392689257	-0.0479260989908631	0.146052593850648	0.00104429958760144	FALSE	binary	382124/1185(383309)	0.257479117209119	0.0022633118064732	-0.00165320731719622	0.00618623320864915	0.00199949827139847	0.0139138318079779	FALSE	binary	389219/1208(390427)	0.332717956239657	0.197079392009437	-0.0992498980439134	0.496079098258482	0.151579450627191	0.128198226417717	-0.177643281543268	0.434982514085417	0.155966033374039	0.323164203027653	0.0358151622128748	0.614774891406727	0.147426017223734	0.168208836387168	-0.126588744267609	0.465949386837205	0.150870562380497	0.318323552014692	0.0303517797754449	0.610448160557024	0.147714564637339	0.170690702733686	-0.118530096788356	0.463841278767774	0.148290067337433	0.278376653991724	-0.00715361585654974	0.568483676615982	0.146582012118396	0.0325400583429127	-0.266984578756749	0.334155078341466	0.153048316323823	0.222127493073013	-0.0684242472206889	0.516376333506415	0.148907666866263	0.215450390222366	-0.0750994122736956	0.509697343870768	0.14890658137573	0.331514206306901	0.0471304075018696	0.620675056626151	0.146051122613587	0.020337722560042	FALSE
Median z-statistic (in group-defined amygdala activation mask) for faces-shapes contrast	25054	25054	Continuous		UK Biobank Assessment Centre > Imaging > Brain MRI > Task functional brain MRI	106	cont	4956	0.021956339722674	0.0642591601366425	0.00926692850024183	0.119251391773043	0.0280509187718039	0.00104762538246641	FALSE	cont	29400	0.726859735446259	-0.000137703415820011	-0.000910444441086161	0.000635037609446139	0.000394246636255409	0.0368114315316871	FALSE	cont	29920	0.108852620725444	-0.0712509784240087	-0.12672296779976	-0.0157789890482578	0.0283014099930668	-0.0270621114184206	-0.0832105923159679	0.0290863694791267	0.0286465511017713	-0.0560557194049347	-0.111189321698005	-0.000922117111864386	0.0281287673373576	-0.0344731609890181	-0.0893584478332766	0.0204121258552405	0.0280020785814013	-0.0211175301158502	-0.0766735306804158	0.0344384704487154	0.0283442718973433	-0.0560608287888975	-0.109876199193957	-0.00224545838383778	0.0274562149095763	0.000738714195523097	-0.0535480437915899	0.0550254721826361	0.0276967134634493	-0.0345775619988094	-0.0886663097873463	0.0195111857897275	0.027595690084339	-0.0515069247272473	-0.106172762163684	0.0031589127091892	0.0278901170719368	-0.0111822582422595	-0.0656927528677154	0.0433282363831964	0.0278108622870893	-0.0637023435430612	-0.118693929613043	-0.00871075747307947	0.0280563116818002	0.00758125902270441	FALSE
Operative procedures - secondary OPCS4: Z82.9 Joint of wrist or hand NEC	41210	41210.Z829	Categorical multiple	240	Health-related outcomes > Hospital inpatient > Summary Operations	2005	binary	63847/228(64075)	0.0220550972251162	0.305267481315775	0.0437958817790723	0.569953524852012	0.134023629175508	0.00105095117733138	FALSE	binary	381910/1399(383309)	0.191268625758498	-0.002402221138523	-0.00600496248152149	0.00120091568187337	0.00183797032010988	0.0107149024348126	FALSE	binary	389010/1417(390427)	0.202032715734066	-0.160869186864133	-0.41721190215944	0.0935773280705008	0.130126582593457	-0.0821941923147149	-0.336527932904131	0.170558054797603	0.129186531823714	0.00396309019612327	-0.240478561529933	0.248328464027518	0.124542161795773	-0.268837975324887	-0.529520762127839	-0.010735941417639	0.132155821256952	-0.195043162357725	-0.454240635647052	0.0618106814778035	0.131462803548979	0.0151680587122559	-0.221023646682806	0.252497342445019	0.120656434735582	-0.114499482092603	-0.362133692838877	0.132574686175963	0.126041252404058	-0.189643670595806	-0.438977861378707	0.0588703207486178	0.126838433436154	-0.179743492043589	-0.433397116207656	0.0724294640190286	0.128865646178624	-0.0624724097532413	-0.307415249813145	0.182316701851338	0.124776885357799	-0.306109549324072	-0.570776312090436	-0.0446579065043625	0.134017271401389	0.0132289251498316	FALSE
Operative procedures - OPCS4: Z82.9 Joint of wrist or hand NEC	41272	41272.Z829	Categorical multiple	240	Health-related outcomes > Hospital inpatient > Summary Operations	2005	binary	63847/228(64075)	0.0220550972251162	0.305267481315775	0.0437958817790723	0.569953524852012	0.134023629175508	0.00105427697219635	FALSE	binary	381910/1399(383309)	0.191268625758498	-0.002402221138523	-0.00600496248152149	0.00120091568187337	0.00183797032010988	0.0107170609566569	FALSE	binary	389010/1417(390427)	0.202032715734066	-0.160869186864133	-0.41721190215944	0.0935773280705008	0.130126582593457	-0.0821941923147149	-0.336527932904131	0.170558054797603	0.129186531823714	0.00396309019612327	-0.240478561529933	0.248328464027518	0.124542161795773	-0.268837975324887	-0.529520762127839	-0.010735941417639	0.132155821256952	-0.195043162357725	-0.454240635647052	0.0618106814778035	0.131462803548979	0.0151680587122559	-0.221023646682806	0.252497342445019	0.120656434735582	-0.114499482092603	-0.362133692838877	0.132574686175963	0.126041252404058	-0.189643670595806	-0.438977861378707	0.0588703207486178	0.126838433436154	-0.179743492043589	-0.433397116207656	0.0724294640190286	0.128865646178624	-0.0624724097532413	-0.307415249813145	0.182316701851338	0.124776885357799	-0.306109549324072	-0.570776312090436	-0.0446579065043625	0.134017271401389	0.0132311124721116	FALSE
Volume of Hippocampus (left hemisphere)	26562	26562	Continuous		UK Biobank Assessment Centre > Imaging > Brain MRI > T1 structural brain MRI > Freesurfer ASEG	190	cont	5961	0.0220676955871364	-0.0531860297313726	-0.098737285376259	-0.00763477408648618	0.0232361414638576	0.00105760276706133	FALSE	cont	35529	0.121620395118855	0.000498001227572084	-0.000132574507769317	0.00112857696291348	0.000321717264253869	0.00733681574857538	FALSE	cont	36160	0.518353348552989	0.0381387472142451	-0.00741670768260702	0.0836942021110972	0.0232422278228602	0.0347347943379607	-0.0113194250308012	0.0807890137067227	0.023496695647017	0.0190331953727426	-0.0260581140176943	0.0641245047631794	0.0230054224693084	0.0435722476567494	-0.00115722483552199	0.0883017201490208	0.0228208145965318	0.0541527912802381	0.0087152842716885	0.0995902982887877	0.0231820512381381	0.0249622051136057	-0.0188613359339737	0.0687857461611851	0.0223586116599768	0.029553560754178	-0.014754193886653	0.0738613153950091	0.0226056556786297	0.0182493197321809	-0.0259874406315929	0.0624860800959547	0.0225694346560273	0.0435275616968069	-0.00125504220016856	0.0883101655937824	0.0228479220464624	0.0286359809783217	-0.0159376339442397	0.0732095959008831	0.0227412966298839	0.0522214736112945	0.0073534550393802	0.0970894921832088	0.0228915003037499	0.0295769718710355	FALSE
Types of spreads/sauces consumed: Guacamole	20088	20088.337	Categorical multiple	78	Online follow-up > Diet by 24-hour recall > Spreads/sauces/cooking oils yesterday	100110	binary	9638/39(9677)	0.0223587567352037	-0.764276158573022	-1.4824043973296	-0.105890907114472	0.347599730187241	0.0010609285619263	FALSE	binary	57965/236(58201)	0.0296288335157463	0.00980427883364348	0.000966501782969948	0.0187252826020715	0.00452651318853963	0.00236358141944396	FALSE	binary	59049/238(59287)	0.314494454837872	0.35246338402813	-0.380528724660772	1.11717456452863	0.377670831842332	0.691004113744545	0.0100133165758992	1.42344520738957	0.356787109706224	0.371871550183111	-0.361111444480762	1.13657483213741	0.377667003461362	-0.0427706792038444	-0.85485775925086	0.769316529934146	0.408755723582594	0.379497816773995	-0.342551127248709	1.13748134127924	0.3732996915958	0.319686389955679	-0.392474124159387	1.07155130021524	0.369333154377556	0.591881782213701	-0.0890401029968529	1.32426269615571	0.356752791016675	0.527516090570727	-0.153362364403122	1.25985969419184	0.356731190786112	0.492376939839733	-0.202813800681734	1.23371024581631	0.362519474777475	0.702494068243866	0.039044039411021	1.42385068411968	0.349658886862725	0.762870689410897	0.104444266276228	1.48103482652849	0.34760978231045	0.0193753007568135	FALSE
Weighted-mean OD in tract corticospinal tract (left)	25685	25685	Continuous		UK Biobank Assessment Centre > Imaging > Brain MRI > Diffusion brain MRI > dMRI weighted means	135	cont	5595	0.02236799740262	-0.0589518210130058	-0.109555939684438	-0.00834770234157334	0.0258133129510693	0.00106425435679127	FALSE	cont	33358	0.682135149401531	-0.000148022548515027	-0.000856472124909062	0.000560427027879007	0.000361447390598128	0.0345536176826109	FALSE	cont	33951	0.0230353544138279	0.0900509664989389	0.0390500992416959	0.141051833756182	0.0260204007381181	0.050040246000882	-0.0017473916001567	0.101827883601921	0.0264218072383482	0.0207518055632343	-0.0299052088397212	0.0714088199661899	0.0258449686416721	0.0257625755463685	-0.0245262875579798	0.0760514386507169	0.0256571395941051	0.052562138804072	0.00163258752400629	0.103491690084138	0.0259840156645894	0.0185852971349302	-0.0306346071267219	0.0678052013965823	0.0251117618592674	0.000936996040565799	-0.0489056156319423	0.0507796077130739	0.0254294642287456	0.0263192162311678	-0.0234164458477372	0.0760548783100727	0.0253748990530145	0.0495612360084474	-0.00063079615627027	0.099753268173165	0.0256077369076698	0.0320609153860257	-0.017997439483231	0.0821192702552823	0.0255395353851361	0.0590642481164002	0.00864781248551498	0.109480683747285	0.0257222264924694	0.0020473336541406	FALSE
Operative procedures - main OPCS4: G69.9 Unspecified excision of ileum	41200	41200.G699	Categorical multiple	240	Health-related outcomes > Hospital inpatient > Summary Operations	2005	binary	64040/35(64075)	0.0223820559856096	0.800880061136384	0.110997001337603	1.55460003878405	0.364217672315068	0.00106758015165625	FALSE	binary	383064/245(383309)	0.537432371418214	-0.00270397993857622	-0.0113032611464057	0.00589578682555801	0.00438410144385139	0.0275643239509584	FALSE	binary	390182/245(390427)	0.27884200278754	-0.02368646488234	-0.600937826894297	0.551225007800257	0.291917076347767	-0.400945090176233	-1.06816772561195	0.233930516137891	0.329244177953137	-0.393147282272074	-1.0447935333206	0.231549331772267	0.322851734526547	-0.216293718356958	-0.819712651600063	0.376354999240881	0.302876475450629	-0.110077718354624	-0.70403760638099	0.476191001373926	0.298925907639305	-0.18922779671783	-0.77448243446492	0.391133294894755	0.295277038440822	-0.463463807270698	-1.11510289128293	0.161225009491896	0.322845294880585	0.0446423886112336	-0.500376376851739	0.597343710246629	0.278293564088925	0.119265025054209	-0.425765536026852	0.671977997511604	0.278299705365529	-0.179821607060369	-0.773770636038113	0.40643586658056	0.298919808085802	-0.800951079786289	-1.55465946886241	-0.111083038011783	0.364142880153635	0.0174132726715954	FALSE
Area of S-oc-temp-med+Lingual (right hemisphere)	27611	27611	Continuous		UK Biobank Assessment Centre > Imaging > Brain MRI > T1 structural brain MRI > Freesurfer a2009s	197	cont	5961	0.0224075924796612	0.0542014753988634	0.00766229324037855	0.100740657557348	0.0237400924505181	0.00107090594652122	FALSE	cont	35529	0.160940461313133	-0.000462906290578128	-0.00111012722339695	0.000184314642240692	0.000330209578650491	0.00926005871179416	FALSE	cont	36160	0.321658677703474	-0.0536137154739264	-0.100374975322382	-0.00685245562547097	0.023857425134764	-0.019086005237673	-0.0663592313287433	0.0281872208533973	0.0241186284544413	-0.0201990641951577	-0.0664838930940788	0.0260857647037634	0.0236143517927018	-0.00907719441988977	-0.0549906089787239	0.0368362201389444	0.0234248575438018	-0.0349041115613098	-0.0815443015649799	0.0117360784423602	0.0237956557391701	-0.0293205249696454	-0.0743040290317883	0.0156629790924975	0.0229504205819077	-0.0268331403940866	-0.0723136746737405	0.0186473938855672	0.0232040035957617	-0.0345525979649145	-0.079960258823707	0.0108550628938781	0.0231668238408076	-0.0180798369258345	-0.0640477892217433	0.0278881153700744	0.023452682499406	-0.0540925042392915	-0.0998459358425595	-0.00833907263602345	0.0233432348202561	-0.0543604767777475	-0.100416104585156	-0.00830484897033891	0.023497414227305	0.0197515201889846	FALSE
Operative procedures - main OPCS4: K50.8 Other specified other therapeutic transluminal operations on coronary artery	41200	41200.K508	Categorical multiple	240	Health-related outcomes > Hospital inpatient > Summary Operations	2005	binary	64058/17(64075)	0.0224530405287587	1.20021638081813	0.161209678258442	2.46747815065463	0.571874388161789	0.00107423174138619	FALSE	binary	383219/90(383309)	0.406106871308131	-0.00600610949271898	-0.0202382184439131	0.00817274657511113	0.00723263507070418	0.0211081851148334	FALSE	binary	390335/92(390427)	0.506508490793961	-0.596336431093631	-1.57531590116431	0.296444300008148	0.468945107297001	-0.54325030986406	-1.52223654339195	0.349538613554718	0.46894910233909	-0.758529946164228	-1.80481157751415	0.17013727437698	0.493677679375575	-0.399969983361795	-1.28542024551721	0.440947700632328	0.433773493003388	-0.925381797138719	-2.06248203263058	0.0499809013274837	0.526359312442641	-1.0545029932541	-2.19159068601521	-0.0791573510748358	0.526351283017732	-0.828624516038709	-1.87489901435699	0.100033771004005	0.493673362021567	-0.275837272069221	-1.09905265532086	0.529183584307477	0.409820758566846	-0.292443689450459	-1.14398210562452	0.52905414292581	0.420774306858043	-0.415112111242198	-1.30056083671781	0.425803809167142	0.433772617357997	-1.20078844294269	-2.4680623672589	-0.161763428590407	0.571881526238961	0.0290454525569797	FALSE
Operative procedures - main OPCS4: C79.4 Injection into vitreous body NEC	41200	41200.C794	Categorical multiple	240	Health-related outcomes > Hospital inpatient > Summary Operations	2005	binary	63897/178(64075)	0.022476291131015	-0.34575066865105	-0.648265747216926	-0.0485804200343017	0.152694968381065	0.00107755753625116	FALSE	binary	382331/978(383309)	0.171559456309225	0.003007973982069	-0.00130318188207042	0.00732805578010513	0.00220139654688327	0.00977594543256778	FALSE	binary	389433/994(390427)	0.00264742496972984	0.18682087418683	-0.124991999374488	0.501286064383988	0.159439483195016	-0.0279375796569995	-0.363111933438559	0.305374684387141	0.170137186112884	0.131660419953067	-0.184000443324777	0.449247403579954	0.161206907958801	0.313486039627437	0.0150107520672731	0.617069642133087	0.153295233509968	-0.201751232806982	-0.550170188557005	0.142124894405437	0.176164847359616	-0.212024580165741	-0.548654738134057	0.12244415674729	0.17079782554864	0.0476722709864671	-0.268985975137916	0.366063940841988	0.161663560043348	0.25464075240062	-0.0425040135273399	0.557130980534147	0.152679962793664	0.157937065737367	-0.152053852852183	0.470918954536618	0.158601104039619	0.0711606489160002	-0.244484704283028	0.388732206853684	0.16119884977002	0.345940438128392	0.0487691514736684	0.648456319937547	0.152693335815135	0.000500896802134827	FALSE
Operative procedures - secondary OPCS4: W74.3 Reconstruction of extra-articular ligament NEC	41210	41210.W743	Categorical multiple	240	Health-related outcomes > Hospital inpatient > Summary Operations	2005	binary	64058/17(64075)	0.0224843540090293	1.19993031038417	0.160942490632139	2.4671786789751	0.571866179747377	0.00108088333111614	FALSE	binary	383200/109(383309)	0.0945919073790448	-0.0110089476127629	-0.0240286499464339	0.00189639318359441	0.00660199657241693	0.00606976342600587	FALSE	binary	390316/111(390427)	0.310900831116248	0.0152696926174112	-0.763237680460411	0.793777119813354	0.392330246846979	-0.420827855006443	-1.34767870593455	0.443309878197959	0.449441798475772	-0.475968076139899	-1.40281375715878	0.388163716440269	0.449438459159251	-0.809102996335112	-1.8553062639762	0.119464959619998	0.493605708850663	-0.349965290846997	-1.23533364476435	0.490861815283029	0.433716184537483	0.0354178334485084	-0.709442913131953	0.793596782000227	0.379034439688874	-0.832889585958762	-1.87909115519446	0.0956762002028257	0.493602909628764	-0.190209060056503	-0.989326622279447	0.600571974441613	0.400408334066648	-0.407207398636521	-1.29256993414342	0.433613285471366	0.433712611750965	-0.531318806803761	-1.45815954055587	0.332807332005701	0.449434812194441	-1.20163596680022	-2.46885617684797	-0.162695061385443	0.571701268864711	0.0191871910407279	FALSE
Operative procedures - main OPCS4: H22.8 Other specified diagnostic endoscopic examination of colon	41200	41200.H228	Categorical multiple	240	Health-related outcomes > Hospital inpatient > Summary Operations	2005	binary	64028/47(64075)	0.0225636574627297	0.683335423904679	0.0945338388020872	1.31120109020051	0.307950468355276	0.00108420912598111	FALSE	binary	382968/341(383309)	0.329010543469634	-0.00362850618931724	-0.0109201354849612	0.00365939604088749	0.00371728057508171	0.017389051977206	FALSE	binary	390078/349(390427)	0.107644922655313	0.138708758505634	-0.344955885129104	0.627123603599632	0.246776445344082	-0.188010232773851	-0.730416169824184	0.342257419335354	0.272021163471953	-0.0546971226427544	-0.565452346651327	0.453189732321427	0.258475357461145	-0.290734360090814	-0.833127406452944	0.239519800660025	0.272014255832981	0.0836507934299587	-0.408059066536241	0.577880254124491	0.250261224200348	-0.0131799358336057	-0.500747659616744	0.478055846204235	0.248467128172696	-0.357056941194642	-0.907228063972911	0.178635734115935	0.275322598336069	-0.2475067012196	-0.769649784341349	0.268472843843409	0.263362610375336	0.166388079079071	-0.306650097665951	0.647080781408688	0.242159774293048	0.0748592393874962	-0.408795888543606	0.563264714055014	0.246771555256776	-0.683371051260731	-1.31119546302863	-0.0946167494085953	0.307934714929561	0.00752220132114266	FALSE
Histology of cancer tumour	40011	40011.8990	Categorical single	38	Health-related outcomes > Cancer register	100092	binary	64045/30(64075)	0.0226467076260149	0.868767191236655	0.118486545423522	1.70159285670158	0.398497306320936	0.00108753492084608	FALSE	binary	383159/150(383309)	0.27461847197218	-0.00612096221058198	-0.0171377333480169	0.00486240534048133	0.00560532025060144	0.0147405456743222	FALSE	binary	390273/154(390427)	0.165205671539814	-0.459808097431994	-1.17774744179607	0.220163467785596	0.353018709957029	-0.408935782278008	-1.12688053140258	0.271041802478033	0.353021716769818	-0.952228083461278	-1.82919332009997	-0.175995886166833	0.415569120503244	-1.13241427313845	-2.06432449977077	-0.324701519948693	0.436521875968038	-0.454414571217859	-1.17235691625746	0.225560411748702	0.353020391392602	-0.948211089461586	-1.78105365383484	-0.197909624647608	0.398506180078693	-0.268567757565699	-0.920996830714797	0.36936035199084	0.326372895953595	-0.263769858457987	-0.903927940356533	0.366119501443018	0.321324473365657	-0.593418953415535	-1.33367933217975	0.100552542778181	0.361982461056253	-0.451973303513854	-1.15042536158594	0.215638850374903	0.345144449261966	-0.867879077187625	-1.70072270010458	-0.117576465640471	0.398507059177641	0.0109956691018855	FALSE
Operative procedures - OPCS4: G43.8 Other specified fibreoptic endoscopic extirpation of lesion of upper gastrointestinal tract	41272	41272.G438	Categorical multiple	240	Health-related outcomes > Hospital inpatient > Summary Operations	2005	binary	64028/47(64075)	0.0228209278063756	0.682048488509906	0.093259355555274	1.30990336763804	0.307942343734857	0.00109086071571106	FALSE	binary	382985/324(383309)	0.0547967969829572	-0.00732642322675235	-0.0148245348672685	0.000150576240657414	0.00381801894764282	0.00400621654291141	FALSE	binary	390103/324(390427)	0.407956254077908	-0.238179079232371	-0.78058736836138	0.292091077221078	0.272022025210016	-0.0331497422202765	-0.549440908627865	0.478685011888561	0.260855279758392	-0.0896017743393341	-0.60588469644001	0.422224562311984	0.260850951779012	-0.101004376304313	-0.611762303911309	0.406885240221406	0.258476442071736	0.0222146329704278	-0.478477088818236	0.522906463129878	0.254141742667349	-0.104073182728162	-0.604751284349678	0.396605070701406	0.254134672799837	-0.0262555553870552	-0.522321947849117	0.471110143560479	0.252143886421097	-0.452674445894855	-1.01125120470546	0.0888711924870507	0.278889086957264	-0.103128078565557	-0.613887756818178	0.404763383093583	0.258477372133434	-0.345215123273005	-0.895395380134552	0.190487195662536	0.275327075944588	-0.682836340180016	-1.31066754793977	-0.0940743062415428	0.307937523766781	0.024156787261035	FALSE
Job coding	22601	22601.22163124	Categorical single	497	Online follow-up > Work environment > Employment history	130	binary	15667/17(15684)	0.0228796561853946	1.19701827071984	0.157694041318872	2.46449356971387	0.572012829395823	0.00109418651057603	FALSE	binary	94043/78(94121)	0.00145708304137339	-0.025091076893016	-0.0410374648821089	-0.00957187364460664	0.00800705722152797	0.000373424279053704	FALSE	binary	95783/80(95863)	0.0304481268890848	-0.467734403269941	-1.39494914053147	0.396822008745761	0.449663567351023	-0.52040206577837	-1.4996696360727	0.372724759416984	0.469115290439302	-0.751000047895167	-1.79754501368705	0.178000855512575	0.493838121581495	-0.396815948000638	-1.28257060676278	0.444439162002653	0.433945036642571	-0.357093439912066	-1.24285476177852	0.484168923572674	0.433948742878261	-0.386264656929962	-1.238097828001	0.435549828396636	0.420937524436446	-2.62931607619671	-5.52906871505811	-1.01579941823783	1.03768452887712	-1.06680190241821	-2.20410181255189	-0.0911694510309737	0.526485796126665	-1.51410143016369	-2.98729321611218	-0.381530415151603	0.640719864498168	-0.998464329676442	-2.13577708092047	-0.0228145338842628	0.526493859056606	-1.19490766232877	-2.46237328510195	-0.155597767053364	0.572010617750007	0.00257666564591627	FALSE
Mean carotid IMT (intima-medial thickness) at 150 degrees	22674	22674	Continuous		UK Biobank Assessment Centre > Physical measures > Carotid ultrasound	101	cont	6468	0.0229223952587621	-0.0518965556649021	-0.0966252688751124	-0.00716784245469177	0.0228169182044431	0.001097512305441	FALSE	cont	38543	0.0852957141629024	0.000554554514380484	-7.71321655831655e-05	0.00118624119434413	0.000322284922610557	0.00560783975133828	FALSE	cont	39218	0.259895458848321	0.0025048334294581	-0.0430825470022338	0.04809221386115	0.0232585768667203	0.0205952494153509	-0.0255822400254992	0.0667727388562009	0.0235596491288086	0.0315295020365169	-0.0136505945655224	0.0767095986385562	0.0230507815916059	0.0160856107280952	-0.0288084049331237	0.0609796263893141	0.0229048237521958	-0.00158176558357094	-0.0471058670869902	0.0439423359198483	0.0232262921027497	0.0333312087260965	-0.0106078788463307	0.0772702962985238	0.0224176216329903	0.00165133767508493	-0.0427615630320735	0.0460642383822433	0.0226593600068615	0.0123275392834802	-0.0320911648917264	0.0567462434586869	0.0226623209229399	0.0431337043718282	-0.00176537574112985	0.0880327844847862	0.0229074076238495	0.00781289270711648	-0.0368938235801512	0.0525196089943841	0.0228092640414846	0.0512409703938008	0.0062955157909399	0.0961864249966617	0.0229310677821619	0.0164924099916882	FALSE
Operative procedures - main OPCS4: T42.2 Endoscopic destruction of lesion of peritoneum	41200	41200.T422	Categorical multiple	240	Health-related outcomes > Hospital inpatient > Summary Operations	2005	binary	64053/22(64075)	0.022968830418873	1.0261096389486	0.136676861687889	2.05172160739184	0.479084521903338	0.00110083810030597	FALSE	binary	383170/139(383309)	0.151411481739551	-0.00835511159255334	-0.019831937310337	0.00305876487208701	0.00583163059961249	0.00878086686237265	FALSE	binary	390285/142(390427)	0.538521673848266	-0.374711364121817	-1.17128898781157	0.385023714325523	0.392145674679053	-0.406425345874267	-1.23224429327195	0.370736739173862	0.403582681050656	-0.0350447335347695	-0.750486899709356	0.675008319213431	0.359922743333318	-0.314312750952714	-1.08605056778861	0.430422308892106	0.382357655878853	-0.466005033698967	-1.29180088932944	0.311130602831823	0.403569598466935	-0.69424893787022	-1.55497567142411	0.1033164689142	0.417083611431837	-0.00313927050589757	-0.691108736702868	0.689584766091478	0.348828770072364	-0.371262596120472	-1.14298259161105	0.373454051400247	0.382348069823656	-0.249924111430605	-1.00027774670485	0.481745288665468	0.373876306311035	-0.408617279649173	-1.20517883023361	0.351101121742633	0.392136964599231	-1.02805914010077	-2.05367874796406	-0.138616534879345	0.479086618537213	0.0305918894089855	FALSE
Operative procedures - secondary OPCS4: Z09.4 Ulna nerve	41210	41210.Z094	Categorical multiple	240	Health-related outcomes > Hospital inpatient > Summary Operations	2005	binary	63927/148(64075)	0.0230899477261743	0.376839865902074	0.0514990349143825	0.70846367711423	0.167218419730241	0.00110416389517095	FALSE	binary	382434/875(383309)	0.0460421795932267	-0.0046330261518626	-0.00918778997904589	-8.13846609853338e-05	0.00232260318735561	0.00339967190467968	FALSE	binary	389534/893(390427)	0.604451572375794	-0.215985349311885	-0.534945338185269	0.0991297045646994	0.161419494827099	-0.148149056242442	-0.465719485993309	0.165842330931459	0.160782609613981	-0.134266799731503	-0.445318296427403	0.174427012176144	0.157787100602999	-0.08154257386478	-0.383623580687299	0.219828407571786	0.153655141756919	-0.211997700739644	-0.530958874089244	0.10311858579537	0.161420115791241	-0.0968572389433667	-0.394063338934503	0.200516328782861	0.151404336557925	-0.167595987671907	-0.475081964217816	0.138189733489652	0.156145559878078	-0.297112619846533	-0.611949283263085	0.0146532723027737	0.159525314283327	-0.201239237331918	-0.513519471907294	0.10845205372654	0.158351434747229	-0.310261342709993	-0.632118893879436	0.00719574139440696	0.162747191334129	-0.377454058282071	-0.709040172252674	-0.0521526171896501	0.167199071445183	0.0336257054114353	FALSE
Operative procedures - OPCS4: Z09.4 Ulna nerve	41272	41272.Z094	Categorical multiple	240	Health-related outcomes > Hospital inpatient > Summary Operations	2005	binary	63927/148(64075)	0.0230899477261743	0.376839865902074	0.0514990349143825	0.70846367711423	0.167218419730241	0.00110748969003592	FALSE	binary	382434/875(383309)	0.0460421795932267	-0.0046330261518626	-0.00918778997904589	-8.13846609853338e-05	0.00232260318735561	0.00340183042652392	FALSE	binary	389534/893(390427)	0.604451572375794	-0.215985349311885	-0.534945338185269	0.0991297045646994	0.161419494827099	-0.148149056242442	-0.465719485993309	0.165842330931459	0.160782609613981	-0.134266799731503	-0.445318296427403	0.174427012176144	0.157787100602999	-0.08154257386478	-0.383623580687299	0.219828407571786	0.153655141756919	-0.211997700739644	-0.530958874089244	0.10311858579537	0.161420115791241	-0.0968572389433667	-0.394063338934503	0.200516328782861	0.151404336557925	-0.167595987671907	-0.475081964217816	0.138189733489652	0.156145559878078	-0.297112619846533	-0.611949283263085	0.0146532723027737	0.159525314283327	-0.201239237331918	-0.513519471907294	0.10845205372654	0.158351434747229	-0.310261342709993	-0.632118893879436	0.00719574139440696	0.162747191334129	-0.377454058282071	-0.709040172252674	-0.0521526171896501	0.167199071445183	0.0336278927337154	FALSE
Operative procedures - OPCS4: E63.2 Endobronchial ultrasound examination of mediastinum	41272	41272.E632	Categorical multiple	240	Health-related outcomes > Hospital inpatient > Summary Operations	2005	binary	63845/230(64075)	0.0231230267226818	0.301662666021696	0.041237667628819	0.565242640296238	0.133487252665541	0.00111081548490089	FALSE	binary	382054/1255(383309)	0.0821255955620527	-0.00337298747074565	-0.00717647553643605	0.000429797129426921	0.00194011899295068	0.00546537730961837	FALSE	binary	389148/1279(390427)	0.163340537132782	-0.292026439176096	-0.558101202049594	-0.029511235909741	0.134651461031238	-0.328104272555288	-0.601636717938599	-0.0593435307191896	0.138130592512894	-0.267819575790875	-0.531372446695574	-0.00742229503101326	0.133473217952882	-0.246106451158912	-0.504252915935375	0.00973783741868298	0.130943643260906	-0.113948798703109	-0.366664974721782	0.137312502030674	0.128399940637765	-0.21464001113085	-0.465446784865139	0.0349991569213361	0.127502504889316	-0.241924995207203	-0.497939723253744	0.0121196632457839	0.129944957975467	-0.125286788143056	-0.369371413164092	0.118646525798242	0.124344225825584	-0.433136106208678	-0.706639339782413	-0.164405589264714	0.138115357387184	-0.288143800779371	-0.548519979378526	-0.0304215295657491	0.131986981793705	-0.301672698682497	-0.565216768988942	-0.0412844590778876	0.133468645650189	0.0108753663764819	FALSE
Job coding	22601	22601.41353425	Categorical single	497	Online follow-up > Work environment > Employment history	130	binary	15661/23(15684)	0.0233766381947319	-1.01084470830456	-2.03099856085655	-0.131602049250468	0.475254957752491	0.00111414127976586	FALSE	binary	93967/154(94121)	0.112715208852157	0.00885392007126061	-0.002080107854955	0.0199076142147009	0.00560236119205827	0.00693748920739078	FALSE	binary	95706/157(95863)	0.702224875748957	0.518196087522113	-0.473153718421722	1.59700025099702	0.516777121894088	0.688078253750179	-0.279022309316304	1.75449026899143	0.50791901130729	0.867248743399947	-0.0469463813502323	1.90605486339234	0.488351957045119	0.80494475051916	-0.109224944609964	1.84373085063058	0.488339841584969	0.910116753622562	0.00905332264013065	1.94195356418546	0.483446742021932	0.768044691583627	-0.132965201694065	1.79984041883784	0.48342160919656	0.526581787612826	-0.440453848493469	1.59294034522525	0.507887143488634	0.868375769971371	-0.0210890701145127	1.89401219830979	0.479096470190193	0.931282037953731	0.0417900110929035	1.95693883464801	0.479109051248228	0.632349860938146	-0.314271733976452	1.68815229133072	0.500377553015519	1.00913313202008	0.12987674131859	2.02929918662947	0.475262505057592	0.0378253641891596	FALSE
Volume of VentricleChoroid (whole brain)	26522	26522	Continuous		UK Biobank Assessment Centre > Imaging > Brain MRI > T1 structural brain MRI > Freesurfer ASEG	190	cont	5961	0.0234251095796294	0.0496748985674296	0.00670311863750945	0.0926466784973497	0.0219203256478721	0.00111746707463084	FALSE	cont	35529	0.497689235200874	-0.000209336663897558	-0.000814424240764135	0.000395750912969018	0.000308713305877719	0.0255655327231912	FALSE	cont	36160	0.0929419966880735	-0.0722631413757284	-0.115969067047499	-0.0285572157039577	0.0222986047219228	-0.0554763282503497	-0.0996607688000064	-0.011291887700693	0.0225427412766699	-0.0486265450523764	-0.0918871692986602	-0.0053659208060926	0.0220714135500984	-0.0217064579578438	-0.0646199357073507	0.021207019791663	0.0218943006668165	-0.0596846406477584	-0.1032774070579	-0.0160918742376165	0.0222408712771575	-0.0270239270390811	-0.0690682537182039	0.0150203996400418	0.0214508629438021	-0.0364645233574237	-0.0789734047943431	0.00604435807949563	0.0216878770959239	-0.0554346461445447	-0.0978754156373904	-0.0129938766516989	0.0216531266291531	-0.0486809267066739	-0.0916453787517967	-0.00571647466155105	0.0219203075675159	-0.0535995346849399	-0.0963634826059651	-0.0108355867639147	0.0218180110907876	-0.0494074587932669	-0.0924538577192322	-0.00636105986730171	0.0219621165688358	0.00661227525263572	FALSE
PCT responsible for patient data: KIRKLEES PCT	41229	41229.5N2	Categorical multiple	239	Health-related outcomes > Hospital inpatient > Summary Administration	2001	binary	63398/677(64075)	0.0235106893551791	0.175272201390158	0.0235864133673253	0.327526180972296	0.0774999792539002	0.00112079286949581	FALSE	binary	379288/4021(383309)	0.0191398258114216	-0.00254894559683019	-0.00468124336118989	-0.000416568733118165	0.00108788445024487	0.00170523225695044	FALSE	binary	386342/4085(390427)	0.136941119645079	-0.0829271230445325	-0.233000178182851	0.0667868566212652	0.0764422796076239	-0.100249665434816	-0.253236040897328	0.0521029254206894	0.0778565275653808	-0.0504672238044921	-0.199100645138162	0.097942028569115	0.0757432326752183	-0.00780181520567008	-0.152978874551237	0.137468391148573	0.0740629910320415	-0.0979121189477016	-0.248740993399139	0.0524864517270851	0.0768091768798145	-0.184059855082944	-0.333113897555249	-0.0352740558340057	0.0759458698134536	-0.119217866772187	-0.26770548824672	0.0290563001707295	0.0756714902384314	-0.0581213871978633	-0.202394406335852	0.0863244360500939	0.0736225342313232	-0.0675284660317538	-0.214787066973026	0.0796317036295948	0.0750747108475255	-0.203479197595479	-0.355865306239642	-0.0516744313807988	0.0775636397533283	-0.175108968921438	-0.327368822484586	-0.0234173481072191	0.0775027988584364	0.00939236187059801	FALSE
Operative procedures - secondary OPCS4: Z81.3 Glenohumeral joint	41210	41210.Z813	Categorical multiple	240	Health-related outcomes > Hospital inpatient > Summary Operations	2005	binary	63980/95(64075)	0.0235828297098041	-0.472163008130578	-0.895448708289054	-0.0628023984053474	0.211633643443793	0.00112411866436078	FALSE	binary	382798/511(383309)	0.187342911367377	0.00401265453649708	-0.00195021635309693	0.00999550972714323	0.00304624953004977	0.0105594888620273	FALSE	binary	389901/526(390427)	0.192482845268891	-0.167791935397655	-0.658532882654346	0.315790308510656	0.247315799960314	0.172346558271163	-0.278332890052114	0.626602008352189	0.229872269187771	0.340866400955445	-0.0844921482411882	0.776231204355363	0.218723474339608	0.210072906357788	-0.224203629338533	0.652120415068172	0.222659326481863	0.26318828462359	-0.171097459927241	0.705244693932197	0.222664304760652	0.295687382774056	-0.121945441569889	0.725230639627313	0.215302888504793	-0.0316207483503618	-0.492257178444852	0.429982473041111	0.234226080450581	0.0926290415889606	-0.346650965500304	0.538409523940639	0.224861338902145	0.0651411845822435	-0.38552390960512	0.519382515978536	0.229863301315283	0.153841922336124	-0.285445560220559	0.599629693110054	0.22486593077013	0.471248546741114	0.0618895364005237	0.8945326640888	0.211632164908558	0.0126492847456144	FALSE
Operative procedures - OPCS4: Z81.3 Glenohumeral joint	41272	41272.Z813	Categorical multiple	240	Health-related outcomes > Hospital inpatient > Summary Operations	2005	binary	63980/95(64075)	0.0235828297098041	-0.472163008130578	-0.895448708289054	-0.0628023984053474	0.211633643443793	0.00112744445922575	FALSE	binary	382798/511(383309)	0.187342911367377	0.00401265453649708	-0.00195021635309693	0.00999550972714323	0.00304624953004977	0.0105616473838715	FALSE	binary	389901/526(390427)	0.192482845268891	-0.167791935397655	-0.658532882654346	0.315790308510656	0.247315799960314	0.172346558271163	-0.278332890052114	0.626602008352189	0.229872269187771	0.340866400955445	-0.0844921482411882	0.776231204355363	0.218723474339608	0.210072906357788	-0.224203629338533	0.652120415068172	0.222659326481863	0.26318828462359	-0.171097459927241	0.705244693932197	0.222664304760652	0.295687382774056	-0.121945441569889	0.725230639627313	0.215302888504793	-0.0316207483503618	-0.492257178444852	0.429982473041111	0.234226080450581	0.0926290415889606	-0.346650965500304	0.538409523940639	0.224861338902145	0.0651411845822435	-0.38552390960512	0.519382515978536	0.229863301315283	0.153841922336124	-0.285445560220559	0.599629693110054	0.22486593077013	0.471248546741114	0.0618895364005237	0.8945326640888	0.211632164908558	0.0126514720678945	FALSE
Currently suffer from abdominal distension	21038	21038	Categorical single	503	Online follow-up > Digestive health	153	binary	17431/5373(22804)	0.0236543578828706	0.0726361992877963	0.00971781557508864	0.135569719777022	0.0321044647960937	0.00113077025409073	FALSE	binary	105003/32088(137091)	0.174957861288364	0.000611481696896501	-0.000272048273102042	0.00149514150241557	0.000450818531468805	0.00995294422379554	FALSE	binary	106922/32679(139601)	0.0491499738962189	-0.0739962329037264	-0.137636570355617	-0.0103803774091796	0.0324627835092128	-0.0643604783729812	-0.128721426396308	-3.8028562283693e-05	0.0328268327198447	-0.074774277640972	-0.138297793638995	-0.0112736814497203	0.0324035801931998	-0.048934033670926	-0.111529746852175	0.0136603366087337	0.0319357651530322	-0.0770889338568852	-0.140461628329256	-0.0137358224555375	0.0323274913243146	-0.0570403382421661	-0.118235696453713	0.00418016678976572	0.0312281069759401	-0.0263270560992855	-0.0881961051977846	0.0355570972812833	0.0315692487397545	-0.0263021413399104	-0.0875572945436412	0.0349793925613194	0.0312589318843448	-0.0255741467682544	-0.0878586708058361	0.0367173857166477	0.0317791443527345	0.00878771949481991	-0.0530838170022112	0.0706781025655603	0.0315714843282984	-0.0726576161757542	-0.135542832168551	-0.00978150116934199	0.0320814753893446	0.00391968152587602	FALSE
Operative procedures - secondary OPCS4: H25.9 Unspecified diagnostic endoscopic examination of lower bowel using fibreoptic sigmoidoscope	41210	41210.H259	Categorical multiple	240	Health-related outcomes > Hospital inpatient > Summary Operations	2005	binary	63299/776(64075)	0.0236564770210859	0.163641377415407	0.0218759058335909	0.305863550922099	0.0724174308968694	0.0011340960489557	FALSE	binary	378687/4622(383309)	0.0353559513437884	-0.00213706674115381	-0.00412736726281726	-0.000146563009349294	0.00101548598975677	0.00272621308927646	FALSE	binary	385713/4714(390427)	0.116667076685944	-0.176978399461729	-0.32125915980968	-0.0333387887141439	0.0734194030523495	0.00082099732023149	-0.13867850055211	0.140108254430498	0.0710925047333054	-0.0141533208371863	-0.152146668072506	0.123756955652223	0.070357846048447	-0.0574769869689541	-0.195270586547826	0.0802489459657094	0.0702599348162006	-0.110555556168018	-0.252358719068508	0.030829418618883	0.0722138367473387	-0.0860054989306843	-0.222151790348096	0.0502126071386244	0.0694559228129518	-0.0256348312623024	-0.161478163054376	0.110308054201563	0.069308645196103	-0.111721864008912	-0.248788457265013	0.0253372895081062	0.0699047220176829	-0.110598674367747	-0.250145026433364	0.0287268009778228	0.0711140662227488	-0.145287399967157	-0.285816288834417	-0.00506632694734887	0.0715925637532735	-0.163834017998837	-0.306049919707375	-0.0220749605623791	0.0724142260380039	0.00806903189115884	FALSE
Workplace very cold	22607	22607.1	Categorical single	493	Online follow-up > Work environment > Employment history	130	binary	8166/7458(15624)	0.0239377371654402	-0.0725837492021218	-0.135597374349021	-0.00958339294604448	0.0321460529029044	0.00113742184382067	FALSE	binary	49114/44608(93722)	0.356932291805298	0.000415586268839434	-0.000468594706808112	0.00129979759401923	0.000451123108230175	0.018731652564324	FALSE	binary	50004/45457(95461)	0.724616444372657	0.0448202236502757	-0.0187296861344903	0.108376998235904	0.032424863953681	0.0180005299924615	-0.0468604515152792	0.0828605580919669	0.0330917222903748	0.0380478955543279	-0.0255344389742916	0.101635625295072	0.0324410258779827	0.0525740105782322	-0.0101624244604391	0.115319873829253	0.0320105016068405	0.0334013366018657	-0.0299795669047781	0.0967874233042946	0.032338202790833	0.0203130085587424	-0.041020468381846	0.0816541799989853	0.0312942689439805	0.0319043521917459	-0.0303155610594886	0.0941316805039368	0.03174645375688	0.0120397140157064	-0.0495413521699775	0.073626783255309	0.0314201493788771	0.0375702318481068	-0.0249647234937698	0.100112984939998	0.031907286704186	0.0317144967499025	-0.0308594325730074	0.0942951320734663	0.0319268863592739	0.0720172086384428	0.00905881819626767	0.134987909838768	0.0321244842728108	0.0387396649022267	FALSE
Operation code: thyroid surgery	20004	20004.1224	Categorical multiple	5	UK Biobank Assessment Centre > Verbal interview > Operations	100076	binary	63955/88(64043)	0.0239560268018019	-0.489964963922021	-0.931504605896288	-0.0640073449413361	0.220427478954455	0.00114074763868565	FALSE	binary	382428/595(383023)	0.0750282345539876	0.00502622725529431	-0.000506661276109722	0.0105787612304676	0.00282706594926732	0.00507036781212226	FALSE	binary	389531/607(390138)	0.318065990281549	0.210090552710278	-0.249903880450028	0.676909083328395	0.235388616272426	0.559506762771847	0.131810150549754	1.00235178427702	0.221198932455905	0.427362354943109	-0.00785552788819776	0.87582848026476	0.224515724820385	0.401557529120383	-0.0316647439367533	0.848531982323801	0.223635643935275	0.309227741841854	-0.139627997256647	0.767828871156223	0.230511267861894	0.44606613608937	0.0234147202646718	0.885118771070736	0.218967126899741	0.415373995872706	-0.0140790243850176	0.859529038708639	0.221972697005936	0.436742836043671	0.0140971564037045	0.875789870366301	0.218964199169187	0.612295882085766	0.198322107713067	1.04481169539419	0.215123832743458	0.371234948651213	-0.0639704496240261	0.819689269102355	0.224509454321714	0.492348828235852	0.0663987298459374	0.933880760424621	0.220426272726291	0.0195634104728991	FALSE
Why reduced smoking	6158	6158.100	Categorical multiple	100361	UK Biobank Assessment Centre > Touchscreen > Lifestyle and environment > Smoking	100058	binary	1471/628(2099)	0.0240424532697412	-0.216540403231993	-0.405169772830837	-0.0284302291246016	0.0960819388477218	0.00114407343355062	FALSE	binary	8581/3486(12067)	0.267930257140309	0.00152253312728521	-0.00117095028923859	0.00421719548741337	0.00137446557141343	0.01443403557244	FALSE	binary	8767/3562(12329)	0.238709321488294	0.0694749603763885	-0.123404484077182	0.262398866624397	0.098391580088115	-0.0636804046135662	-0.26175615938305	0.133973136804685	0.10091972253715	0.121398418559785	-0.0707697253776313	0.313708672584512	0.0980543281247946	-0.0121341968943823	-0.205216891794105	0.180876453764334	0.0984645870143562	0.0896707008258207	-0.103800515491435	0.283179011999523	0.098691541124997	0.130449702475369	-0.0564371825139785	0.317752187819492	0.095431628236469	0.0828906746074065	-0.10890636709888	0.274801225249005	0.0978574772365698	0.049110798894946	-0.140884578783233	0.239277629879421	0.0969535277269614	0.0432843159513411	-0.148484717840816	0.235120731473389	0.0978310590965991	-0.0271762144800831	-0.220054593709073	0.165623021065755	0.0983584731870237	0.213579238264068	0.0259440565151086	0.401686518426952	0.0958282871873995	0.0153987488516558	FALSE
IE1B antigen for Human Herpesvirus-6	23011	23011	Integer		Biological samples > Assay results > Blood assays > Infectious Diseases > Infectious Disease Antigens	1307	cont	1178	0.0241106012422752	-0.131074297007162	-0.245169371488474	-0.0169792225258501	0.0581528274479316	0.00114739922841559	FALSE	cont	7077	0.243634096302479	0.000952578180339649	-0.000649355415995164	0.00255451177667446	0.000817188213369864	0.0132727508202383	FALSE	cont	7225	0.148007880628193	0.117138525068123	0.00290627773326416	0.231370772402982	0.0582730470732815	0.0985790443523682	-0.0190864387267554	0.216244527431492	0.060024436132036	0.154334480575747	0.0393689607862676	0.269300000365226	0.0586471097505251	0.0413989548819167	-0.0726065795291697	0.155404489293003	0.0581573945041748	0.129242574573416	0.0133842632029355	0.245100885943897	0.059102547571632	0.0202421383274777	-0.0918695456807159	0.132353822335671	0.0571912887306096	0.036078347470121	-0.0773422654213663	0.149498960361608	0.0578590097657054	0.0901018808821469	-0.0224398732573108	0.202643635021605	0.05741067946824	0.0749044173307932	-0.0406549245073465	0.190463759168933	0.0589500348964632	0.108134451605184	-0.00559443967879128	0.22186334288916	0.0580162711493888	0.129284181543568	0.015109730955271	0.243458632131866	0.058243563345073	0.0099763769193753	FALSE
Ever depressed for a whole week	4598	4598	Categorical single	100349	UK Biobank Assessment Centre > Touchscreen > Psychosocial factors > Mental health	100060	binary	10501/12031(22532)	0.0242423337635759	-0.0608032058327562	-0.113698003072232	-0.0079144360610458	0.0269856760157729	0.00115072502328056	FALSE	binary	62004/72769(134773)	0.0327425798402303	0.000808869730426063	6.63926505420521e-05	0.0015513670168723	0.000378825235704634	0.00254273873251597	FALSE	binary	63115/74087(137202)	0.00276981960430417	0.0512767121286374	-0.00216629782741395	0.104726114846074	0.0272685778583283	0.0501353417276478	-0.00386637083480415	0.104144654545124	0.0275539301606126	0.0264355772269417	-0.027105807102591	0.0799807748802893	0.0273181102604301	0.0818469936626071	0.0290197143376627	0.134682522880563	0.0269549096513798	0.0509500214668764	-0.00238747376518954	0.104294080411632	0.0272147884792406	0.0546417581385556	0.00285353984847098	0.106432881932072	0.0264234232644594	0.0702099146429374	0.0176512395694124	0.122774828281749	0.0268173568448107	0.10110677103335	0.0491781772451554	0.153042783562268	0.0264961924567772	0.0991018767351623	0.046332114610899	0.151881651278165	0.0269260136114167	0.0206145730688472	-0.0319076920083596	0.0731377408875506	0.0267974211617286	0.0608015630599811	0.00790012642677527	0.113709299851129	0.0269922475227929	0.00051183341353515	FALSE
Operative procedures - OPCS4: C27.2 Dilation of nasolacrimal duct	41272	41272.C272	Categorical multiple	240	Health-related outcomes > Hospital inpatient > Summary Operations	2005	binary	64061/14(64075)	0.0242600651274699	1.32617487925499	0.162125461880892	2.81281728510194	0.651411803854847	0.00115405081814554	FALSE	binary	383248/61(383309)	0.0234531364601738	-0.0200716160746014	-0.0378819757700187	-0.00269529976104415	0.00894804977773909	0.00199015714039026	FALSE	binary	390362/65(390427)	0.166053017410686	-1.28153022929218	-2.76815274827065	-0.117512614968234	0.651398052857815	-0.943871973216312	-2.2272329491206	0.129328349276881	0.583942211810689	0.0118748781817754	-0.836289450039085	0.860039253863965	0.426491043372039	-0.640548902683043	-1.70640761295188	0.325880083396134	0.507592650593013	-0.989713925065699	-2.27307587353571	0.0834878522565004	0.583942840687799	-0.555097067960855	-1.55501933828417	0.376853326078027	0.483577299667801	-1.07004835525113	-2.35340147348213	0.00314082722701491	0.583937043862518	-1.40943509274943	-2.8960509743004	-0.245428319821427	0.651392445017694	-1.04782192386705	-2.33118070066035	0.0253753813099192	0.583940755363395	-0.834560201118029	-1.98964914308532	0.176914307265559	0.539428377869405	-1.32000424738794	-2.80662468140489	-0.15599000051274	0.651396388451689	0.0110416028697668	FALSE
Liking for goat's cheese	20667	20667	Categorical single	96	Online follow-up > Food (and other) preferences	1039	ordcat	22514	0.0243053688857781	0.0525696581020342	0.00688556939055735	0.0982702136277066	0.0233334536360379	0.00115737661301051	FALSE	ordcat	135336	0.460720023833182	-0.00024107658953297	-0.000880484720085649	0.000397681103115437	0.000326886255597117	0.0236940942842342	FALSE	ordcat	137825	0.624210819627827	-0.0191547336932699	-0.0649828309875839	0.0267540691453857	0.0236125013445031	-0.0554976045498118	-0.1019913663234	-0.00886642648162541	0.0238642331465079	-0.0292344113892394	-0.0751077214372293	0.0164551839650262	0.0235391233000285	-0.0339805151739227	-0.0792881296609005	0.0112153712653924	0.0231861312347513	-0.0203437863255092	-0.066279213535536	0.025167344255656	0.0235554073451701	-0.0328953243669804	-0.0773023986922698	0.0114645268097065	0.0227545793966824	-0.0257735459508672	-0.0706572165103765	0.0191333230512991	0.0230536779542067	-0.02106219336316	-0.0654828639291087	0.0231775570625734	0.0227353844747235	-0.0340661881794511	-0.0793855497742262	0.0112028957733899	0.0231551715283981	-0.0180009928493345	-0.06233608618398	0.0269254872461408	0.0231076873099261	-0.0517268947294791	-0.0972306975148319	-0.00634992027480802	0.0233091190330084	0.0345684413141432	FALSE
Operative procedures - secondary OPCS4: E09.1 Excision of lesion of external nose	41210	41210.E091	Categorical multiple	240	Health-related outcomes > Hospital inpatient > Summary Operations	2005	binary	63978/97(64075)	0.0243501372725105	-0.464506557291557	-0.882701045423673	-0.0596285206961772	0.209224875075649	0.00116070240787548	FALSE	binary	382777/532(383309)	0.0136533783396136	0.00736847267116877	0.00151016568781861	0.0132555986740913	0.00299527122449992	0.00133828354342946	FALSE	binary	389883/544(390427)	0.333802877274144	0.0737848658402244	-0.377400974044115	0.526754413177696	0.229685021079947	0.0158547820092447	-0.449721589146586	0.479443168165374	0.235982753157651	-0.163241301209446	-0.646459970111551	0.31324064703859	0.243663207662437	0.163328616585165	-0.270639742257679	0.60347749728442	0.222112732180859	0.266610942465503	-0.162522959515134	0.703140409900236	0.219980168385489	0.243238634080334	-0.175248259120668	0.671750132011915	0.215268769527748	0.264447259876517	-0.156017599431937	0.694452027063624	0.216145233506819	0.211440094027055	-0.209015172420194	0.641435643614513	0.216140382583005	0.20805166937427	-0.221071056975589	0.644570341536063	0.21997449914241	0.235781452308917	-0.188850944562802	0.668925620224803	0.217989728393042	0.465178690819167	0.0602805860626454	0.88339180486747	0.209234751242328	0.0204120915175642	FALSE
Average Diameter for LDL Particles	23432	23432	Continuous		Biological samples > Blood assays > NMR metabolomics	220	cont	15153	0.0244128861974734	-0.035491099021328	-0.0664033803230276	-0.00457881771962834	0.0157706017763706	0.00116402820274045	FALSE	cont	90895	0.0516682388625189	0.000429951429099432	-3.12101067901971e-06	0.000863023868877884	0.000220956444157408	0.00381194957692972	FALSE	cont	92555	0.0931452418498281	0.0312811670875112	0.000144782794916167	0.0624175513801063	0.015885994486867	0.0141279188340703	-0.0174885080638128	0.0457443457319534	0.0161309154805638	0.0277975123200893	-0.00322639983264343	0.0588214244728221	0.0158286104381288	0.0241108766572491	-0.00677969561456994	0.0550014489290682	0.015760579526345	0.0319610537346862	0.000862179541402643	0.0630599279279697	0.0158668565797399	0.0276074860019713	-0.00257824874782038	0.057793220751763	0.0154009666411801	0.0175253141832502	-0.0130695106972033	0.0481201390637037	0.0156096872010002	0.0176816477880404	-0.012531985368608	0.0478952809446887	0.0154152005976136	0.0564766426935114	0.0257343267000189	0.0872189586870038	0.0156849381674124	0.0365589581197665	0.00595122589074547	0.0671666903487876	0.0156162726177993	0.0354727552687436	0.00456639692043911	0.066379113617048	0.0157686336896563	0.00661664989719585	FALSE
Treatment/medication code: mycophenolate	20003	20003.1140925978	Categorical multiple	4	UK Biobank Assessment Centre > Verbal interview > Medications	100075	binary	64015/28(64043)	0.0244291115756287	-0.895472680939766	-1.77666179934787	-0.111945553782839	0.418415374244886	0.00116735399760543	FALSE	binary	382856/167(383023)	0.956231875774778	0.000291588581696126	-0.0101197408118146	0.0107308334094398	0.00531278986928887	0.0478414781557589	FALSE	binary	389968/170(390138)	0.340203284076608	0.576095115624132	-0.271851971265494	1.49391741879246	0.443278299097172	0.934623720282613	0.14305943907678	1.82045135598364	0.421544918481874	0.499586776099732	-0.364507129949211	1.42639935429541	0.449432810341592	0.594395100537771	-0.239433668347612	1.50429332961848	0.437871504381234	0.505888865266988	-0.358207278887646	1.43270341348556	0.449433933385998	0.585118494339271	-0.236267006352115	1.48798531653559	0.433087023814842	0.807114325901041	0.0155612615765411	1.6929329733735	0.421539593551332	0.37858718405104	-0.485498097612426	1.30539224680133	0.449428504163594	0.184487211129694	-0.745939157157695	1.14759217558536	0.474410620316287	0.17523515094439	-0.755189182997658	1.13833819126301	0.474409554213632	0.894498579929827	0.110987029924565	1.77567519570399	0.418408132754155	0.0207183166367733	FALSE
Operative procedures - secondary OPCS4: Q17.8 Other specified therapeutic endoscopic operations on uterus	41210	41210.Q178	Categorical multiple	240	Health-related outcomes > Hospital inpatient > Summary Operations	2005	binary	64064/11(64075)	0.0244440688270517	1.53885391416153	0.182756645592771	3.41990155352948	0.781839493999192	0.0011706797924704	FALSE	binary	383237/72(383309)	0.043222490582684	-0.0164421313222853	-0.032675123422147	-0.000499099455133448	0.0081866299100051	0.00323130720082887	FALSE	binary	390355/72(390427)	0.289119872888897	0.112764823887996	-0.796147407424279	1.03618382995591	0.45960857294169	-0.345685737521008	-1.43886927302406	0.674517697888471	0.527170022576084	-0.1109471750482	-1.09082608957267	0.850762428685156	0.486043652127454	-1.13700945135648	-2.64283201323242	0.0726254812995104	0.666759718890661	-1.09093792530359	-2.5967658481653	0.118705151953061	0.666763414997044	-0.709726611648701	-1.89002020337954	0.35333056995862	0.557883533693726	-0.468162501271664	-1.56133384633597	0.552026925286996	0.527162912287476	-0.225139750924289	-1.20500892279925	0.736559835105273	0.486038323504577	-0.633852483205443	-1.81414774165431	0.4292068402996	0.557884565220137	-0.294712680822554	-1.3237980854397	0.692796853005318	0.504075755117188	-1.53946107909393	-3.42048389889277	-0.183411575799334	0.781819431590883	0.0180497834550943	FALSE
Job coding	22601	22601.35203279	Categorical single	497	Online follow-up > Work environment > Employment history	130	binary	15656/28(15684)	0.0244708240140932	-0.895834788959884	-1.77744477907475	-0.111775157058781	0.418641080250017	0.00117400558733537	FALSE	binary	93964/157(94121)	0.498751411118262	0.00372268808198026	-0.00705241510279271	0.0145660740262393	0.00550842560607718	0.0256173372474529	FALSE	binary	95702/161(95863)	0.52204361137017	0.333185737766957	-0.571812657867548	1.28266963084327	0.464926042796301	0.410983252718226	-0.494041343799035	1.36049097254669	0.464940173555985	0.507418611375335	-0.357137059034636	1.4346333379429	0.449638792950933	0.720140105751133	-0.0906803811854303	1.61712182602878	0.429031019260855	0.697424773750017	-0.124451867024096	1.6006987344072	0.433300072560466	0.425826720744971	-0.422551914096257	1.34401779595973	0.443466253952663	0.684797191668924	-0.126011119843935	1.58176885126577	0.429025121576829	0.448778482718538	-0.399597502159769	1.36696757114029	0.443465096802119	0.27069880337117	-0.634281379270243	1.22016614011816	0.464915795526074	0.0677707588510704	-0.894205079009243	1.04790607304075	0.486150437849271	0.895240969094679	0.11121771192842	1.77682300131922	0.418623792509913	0.0297563322980008	FALSE
Job code - historical	22617	22617.3520	Categorical single	2	Online follow-up > Work environment > Employment history	130	binary	15656/28(15684)	0.0244708240140932	-0.895834788959884	-1.77744477907475	-0.111775157058781	0.418641080250017	0.00117733138220035	FALSE	binary	93964/157(94121)	0.498751411118262	0.00372268808198026	-0.00705241510279271	0.0145660740262393	0.00550842560607718	0.0256194957692972	FALSE	binary	95702/161(95863)	0.52204361137017	0.333185737766957	-0.571812657867548	1.28266963084327	0.464926042796301	0.410983252718226	-0.494041343799035	1.36049097254669	0.464940173555985	0.507418611375335	-0.357137059034636	1.4346333379429	0.449638792950933	0.720140105751133	-0.0906803811854303	1.61712182602878	0.429031019260855	0.697424773750017	-0.124451867024096	1.6006987344072	0.433300072560466	0.425826720744971	-0.422551914096257	1.34401779595973	0.443466253952663	0.684797191668924	-0.126011119843935	1.58176885126577	0.429025121576829	0.448778482718538	-0.399597502159769	1.36696757114029	0.443465096802119	0.27069880337117	-0.634281379270243	1.22016614011816	0.464915795526074	0.0677707588510704	-0.894205079009243	1.04790607304075	0.486150437849271	0.895240969094679	0.11121771192842	1.77682300131922	0.418623792509913	0.0297585196202809	FALSE
Date O43 first reported (placental disorders)	132232	132232	Date			2415	binary	64039/36(64075)	0.024511026063535	-0.783890892530813	-1.53529482189025	-0.0982457989204103	0.362621265570763	0.00118065717706532	FALSE	binary	383076/233(383309)	0.908983346242342	0.000514743374971037	-0.00830813489645049	0.00935717031627967	0.00450289284930753	0.0455512864790192	FALSE	binary	390187/240(390427)	0.199459792243039	0.698258398674947	-0.00624249537330076	1.4614351561734	0.370245941242983	0.725810851330741	0.0140036913953119	1.49350358678193	0.373182989862439	0.751671385053413	0.0471310388825086	1.51488573703735	0.370266317130263	0.22962337557533	-0.559491315711977	1.04398149431313	0.403791036972083	0.951540466468936	0.280202404052373	1.6940548942494	0.356849671942508	0.639847119126139	-0.0578844525715675	1.39881458328593	0.367515102786717	0.537224191146254	-0.182407568447239	1.30969650250552	0.376304720170875	0.372730056756556	-0.37590151046695	1.16286948800917	0.387845314083952	0.663293106879274	-0.0411595371297341	1.42642993149475	0.370222875200883	0.285379795518465	-0.488580689021056	1.09073537284333	0.39784486036836	0.789129619995313	0.103161991377393	1.54079387541052	0.362772853716966	0.013073625267947	FALSE
Treatment/medication code: pioglitazone	20003	20003.1141171646	Categorical multiple	4	UK Biobank Assessment Centre > Verbal interview > Medications	100075	binary	63915/128(64043)	0.0246080729964701	0.401294949743251	0.0510577577625272	0.759323741489384	0.180202931317304	0.00118398297193029	FALSE	binary	382220/803(383023)	0.0957804074351046	-0.00403715891143006	-0.00879008536518767	0.000713449678734009	0.00242377587387241	0.00613020203764462	FALSE	binary	389330/808(390138)	0.139434781126834	0.047401702770324	-0.269508560150845	0.364744377847061	0.161462398262475	-0.0382723206949278	-0.367721423036451	0.289193100389958	0.167205713045382	-0.142687071041975	-0.476537654709621	0.188309177065849	0.169214843769905	-0.0870619330926246	-0.411102678948424	0.236042017784139	0.164729845056652	-0.176257020223594	-0.514903031810929	0.158580115451405	0.171401955631267	-0.304495526436222	-0.64311074171059	0.0303100481624901	0.17138533843083	-0.417923405006796	-0.773736664387739	-0.0694351190089021	0.17920082543409	-0.163254951521026	-0.487277126818648	0.15983023052564	0.164720131598103	-0.100312166068958	-0.425648111591456	0.223836390128508	0.165322752279771	-0.0338900224163513	-0.351904395488223	0.284343330565491	0.161967908110284	-0.401559037723985	-0.759610060898122	-0.0512985603569906	0.18021539555308	0.00949954066232119	FALSE
Histology of cancer tumour	40011	40011.8041	Categorical single	38	Health-related outcomes > Cancer register	100092	binary	64005/70(64075)	0.0246095335407062	0.546679835871607	0.0691999912893694	1.04442105110058	0.247542382799971	0.00118730876679526	FALSE	binary	382919/390(383309)	0.0213019139030101	-0.00800609526586828	-0.0148415327768104	-0.00119080330535425	0.00348065147263035	0.00184985322051459	FALSE	binary	390031/396(390427)	0.0530937648149758	-0.466927969014368	-0.958010004710669	0.00573107766932693	0.244658055568263	-0.127735470828293	-0.573669801322605	0.311703161087001	0.224947333581268	-0.551493226798462	-1.05639901242529	-0.0688305950719951	0.250638998600221	-0.261464689875826	-0.711376652770113	0.180929223537199	0.226693140120841	-0.066567322661731	-0.498284168980424	0.36222747780542	0.218681726264166	-0.0302188772986026	-0.442305203661125	0.383732367451488	0.209983742092228	-0.407191551063264	-0.875346960339751	0.0486981205393256	0.23468106097627	-0.598994031144474	-1.09005381601512	-0.126359156339827	0.244645792710941	-0.596085798966358	-1.10098560423903	-0.113429585634064	0.250635538448507	-0.333887745589289	-0.792434418196697	0.114911282792621	0.230479475608216	-0.546452163121424	-1.04420887885	-0.0689555043431904	0.247548259250809	0.00417122358808347	FALSE
Operative procedures - OPCS4: L19.5 Replacement of aneurysmal segment of abdominal aorta by anastomosis of aorta to aorta NEC	41272	41272.L195	Categorical multiple	240	Health-related outcomes > Hospital inpatient > Summary Operations	2005	binary	64064/11(64075)	0.0246642753060737	1.53709920427554	0.180649224324604	3.41833402515521	0.781986361206597	0.00119396035652521	FALSE	binary	383236/73(383309)	0.136550837573192	-0.0119634868725883	-0.02789603730859	0.00378137005714927	0.00805998449818526	0.00806207908824037	FALSE	binary	390353/74(390427)	0.131462776381114	0.0316010344795916	-0.909498310253527	0.972701396775869	0.471708319308149	-0.723736385317813	-2.0300058814311	0.398707492523311	0.601167733776749	0.0180299634577577	-0.92306338657988	0.959123831984022	0.471705017385395	-1.12826810166577	-2.63426346089259	0.0816332507439431	0.666867243936787	-0.0750942812887357	-1.05529037876669	0.88694542549494	0.486209358674466	-0.210831049236807	-1.1909892150574	0.751168347491784	0.486188361995247	-1.5561840616648	-3.43732936282171	-0.199900992878041	0.781899913928739	-0.36048834647636	-1.38983713769281	0.62730669421247	0.504215093492453	-0.607959490252144	-1.78849542313043	0.45539614418202	0.558020524244919	-0.166725506499725	-1.14689755848382	0.795287639838421	0.48619580827659	-1.53358528465237	-3.41473618769306	-0.177292017777994	0.781904833383461	0.00904895227262785	FALSE
Operative procedures - main OPCS4: L19.5 Replacement of aneurysmal segment of abdominal aorta by anastomosis of aorta to aorta NEC	41200	41200.L195	Categorical multiple	240	Health-related outcomes > Hospital inpatient > Summary Operations	2005	binary	64064/11(64075)	0.0246642753060737	1.53709920427554	0.180649224324604	3.41833402515521	0.781986361206597	0.00119063456166024	FALSE	binary	383240/69(383309)	0.132702024186018	-0.0124296031629029	-0.0288352602757329	0.00376742852972312	0.00829411473389353	0.00788723881885685	FALSE	binary	390357/70(390427)	0.176486170914822	-0.219484700727749	-1.24888621776303	0.768368509994056	0.504242738308849	-0.723047836388864	-2.02933047109145	0.399413843520954	0.601173381527067	0.0184154501627344	-0.922696528735179	0.959528033955689	0.471712918076124	-1.12809276126803	-2.63409791988503	0.0818236142650274	0.666870858125867	-0.0744875647711581	-1.0547015975404	0.887570886003028	0.486217026969015	-0.210622672334839	-1.19079739991338	0.751393887078689	0.486195234522404	-1.55620042583671	-3.43735318231864	-0.199903416205242	0.781901520711005	-0.360514248663184	-1.38987836146333	0.627297416895997	0.504221440031383	-0.83087846229651	-2.13713683576272	0.291550027230145	0.601157749976967	-0.300656444753486	-1.33003923089668	0.687174905455447	0.504231845750322	-1.53397072938343	-3.41512934928932	-0.177663059720913	0.781906767139036	0.0116737390087055	FALSE
Operative procedures - secondary OPCS4: Y49.3 Thoracotomy approach NEC	41210	41210.Y493	Categorical multiple	240	Health-related outcomes > Hospital inpatient > Summary Operations	2005	binary	64032/43(64075)	0.02470907535352	-0.708239588758241	-1.37585274308783	-0.0883875363814412	0.325542293760992	0.00119728615139018	FALSE	binary	383036/273(383309)	0.0220506445835015	0.00956058548350523	0.0013724150134843	0.0178172999175965	0.00419217167635068	0.00189518217924365	FALSE	binary	390154/273(390427)	0.184267834656772	0.271789501847951	-0.423760969435999	0.987919299315799	0.356442269983732	0.524383799959726	-0.135524199458329	1.21792313395503	0.341985768916989	0.208197043014504	-0.498659823031741	0.931401498255861	0.360995333736109	0.729645444369788	0.114075809902936	1.39445252788466	0.323773489290758	0.478294116848503	-0.181609575088908	1.17182958463802	0.341983411286642	0.0930347794476432	-0.613812739613402	0.81623036478556	0.360986836327433	0.672103171085126	0.0522542344669718	1.33971362427581	0.325542093598529	0.653812119229097	0.0382516930536918	1.31861124503555	0.323768965494297	0.272017600814756	-0.413319590675775	0.981716548481477	0.352314669214763	0.572656715180195	-0.0618852051647751	1.24984348750658	0.33159700713899	0.7083243919044	0.088470561072717	1.37593903702312	0.325544438731905	0.01216151187716	FALSE
Operative procedures - OPCS4: Y49.3 Thoracotomy approach NEC	41272	41272.Y493	Categorical multiple	240	Health-related outcomes > Hospital inpatient > Summary Operations	2005	binary	64032/43(64075)	0.02470907535352	-0.708239588758241	-1.37585274308783	-0.0883875363814412	0.325542293760992	0.00120061194625516	FALSE	binary	383036/273(383309)	0.0220506445835015	0.00956058548350523	0.0013724150134843	0.0178172999175965	0.00419217167635068	0.0018973407010879	FALSE	binary	390154/273(390427)	0.184267834656772	0.271789501847951	-0.423760969435999	0.987919299315799	0.356442269983732	0.524383799959726	-0.135524199458329	1.21792313395503	0.341985768916989	0.208197043014504	-0.498659823031741	0.931401498255861	0.360995333736109	0.729645444369788	0.114075809902936	1.39445252788466	0.323773489290758	0.478294116848503	-0.181609575088908	1.17182958463802	0.341983411286642	0.0930347794476432	-0.613812739613402	0.81623036478556	0.360986836327433	0.672103171085126	0.0522542344669718	1.33971362427581	0.325542093598529	0.653812119229097	0.0382516930536918	1.31861124503555	0.323768965494297	0.272017600814756	-0.413319590675775	0.981716548481477	0.352314669214763	0.572656715180195	-0.0618852051647751	1.24984348750658	0.33159700713899	0.7083243919044	0.088470561072717	1.37593903702312	0.325544438731905	0.01216369919944	FALSE
Area of G-front-inf-Orbital (left hemisphere)	27341	27341	Continuous		UK Biobank Assessment Centre > Imaging > Brain MRI > T1 structural brain MRI > Freesurfer a2009s	197	cont	5961	0.0247379809290769	0.0566734107093655	0.00718968786073161	0.106157133557999	0.0252421314844316	0.00120393774112013	FALSE	cont	35529	0.245750924488045	-0.000409356494158944	-0.00110063485955359	0.000281921871235706	0.000352687507761848	0.0133612502158522	FALSE	cont	36160	0.264630752577698	-0.0582210764094558	-0.108141118939733	-0.00830103387917826	0.025469024599637	-0.00745857023627439	-0.0579251629811575	0.0430080225086087	0.0257478725363607	-0.025647644062633	-0.0750590721257089	0.023763784000443	0.025209531343616	-0.0214797307415657	-0.0704946549526587	0.0275351934695272	0.025007236516766	-0.0247847564127006	-0.0745755506759211	0.0250060378505198	0.0254030826026697	-0.0418479270522528	-0.0898701241277932	0.00617427002328772	0.0245007507336103	-0.0432832803575104	-0.0918360826750266	0.00526952196000585	0.0247714636031432	-0.0459353898602823	-0.0944103960645092	0.00253961634394458	0.0247317723083708	-0.00432044282367331	-0.0533935888654674	0.0447527032181208	0.0250369410835733	-0.0290530901792783	-0.0778972243823205	0.0197910440237638	0.0249201000742484	-0.056604372653585	-0.105771116799389	-0.00743762850778091	0.0250846944966851	0.0167264534756551	FALSE
Qualifications	6138	6138.100	Categorical multiple	100305	UK Biobank Assessment Centre > Touchscreen > Sociodemographics > Education	100063	binary	51650/11291(62941)	0.024755684821126	-0.0485735921849249	-0.090987603375251	-0.00617027388834629	0.0216370560999406	0.0012072635359851	FALSE	binary	310778/66044(376822)	0.563907400145708	0.000176640999394033	-0.000423311104877955	0.000776643025149618	0.000306115163738529	0.0288227421861509	FALSE	binary	316461/67333(383794)	5.37719163357235e-05	0.00744995351839417	-0.0356269183810217	0.0505243992939625	0.0219773778676313	0.0145472374100815	-0.0290235112603928	0.0581081394220275	0.0222274546079328	0.0334507804811331	-0.00937807144936743	0.0762822347457844	0.0218521273697873	-0.00364404588931469	-0.046214455288583	0.0389312927350396	0.0217208627465059	-0.0455082160472784	-0.0889389887461066	-0.00208815666778262	0.0221558122396259	-0.033033920232064	-0.0750740219658265	0.00901779428766302	0.0214520066955273	-0.0263377849509098	-0.0687791783518102	0.0161096127957249	0.0216553124470625	-0.0321308657182539	-0.0740750087184623	0.00982666737555766	0.0214035046620469	-0.00793020299327554	-0.0505283344521463	0.0346720134192223	0.0217347894077846	0.0204592842302382	-0.0218433186332072	0.0627720620155373	0.021585571916887	0.0487038747503424	0.0062744637690042	0.0911427623148266	0.0216500925648051	0.000131239336803885	TRUE
Operative procedures - OPCS4: H07.9 Unspecified other excision of right hemicolon	41272	41272.H079	Categorical multiple	240	Health-related outcomes > Hospital inpatient > Summary Operations	2005	binary	64055/20(64075)	0.0247714595064419	-1.07937501450094	-2.20277246388673	-0.131011146413269	0.516430252163238	0.00121058933085007	FALSE	binary	383194/115(383309)	0.0350836471927803	0.0136069798121531	0.000947122490391204	0.0264836532257428	0.00650363662695206	0.00270246934898981	FALSE	binary	390308/119(390427)	0.0720877809208943	0.0200201936844986	-1.25981503823203	1.29985547033955	0.632471780404328	0.540686616523911	-0.557177523562174	1.73758273819987	0.570130239124895	0.349796452161685	-0.792314854770672	1.56744903056786	0.58557707411667	0.554680248094919	-0.508295128932704	1.73490707076501	0.55781279622236	1.12434162717491	0.175994383056319	2.24772741463628	0.516446059724731	1.18137769876447	0.262538268519368	2.28959162595819	0.505571709998854	0.125143659461735	-1.07504256179724	1.36937899087549	0.605556092470633	0.846153321305815	-0.129092654250642	1.98316716857876	0.526275069118585	0.436772612266872	-0.661086512450102	1.63366453718186	0.570127132298428	0.647357607684186	-0.387410040029928	1.8138983483895	0.547762700912736	1.07914681839416	0.130807395380437	2.20252693122081	0.516442461809856	0.00536768887527888	FALSE
Treatment/medication code: budesonide+formoterol	20003	20003.1141195232	Categorical multiple	4	UK Biobank Assessment Centre > Verbal interview > Medications	100075	binary	64000/43(64043)	0.0247997791247986	-0.707786660831914	-1.37538761125598	-0.0879491404905258	0.325542253609383	0.00121391512571505	FALSE	binary	382757/266(383023)	0.580419160839566	0.00232867847204262	-0.00592312595197069	0.0106093602714374	0.00421450712451882	0.0296343463995856	FALSE	binary	389868/270(390138)	0.362819177607197	0.675681809692074	0.0464011375919698	1.34944334340037	0.329440022376855	0.64917889873442	0.0090278376501947	1.32999631002934	0.333909391610561	0.31779001687329	-0.367520396312833	1.0274638997854	0.352312101975952	0.160161152504807	-0.546662126459568	0.883333516914761	0.360988353058591	0.475337544787693	-0.184534487766224	1.16884429513345	0.341977491196409	0.692488340140068	0.0809767118391619	1.35462436114291	0.322100963482972	0.247513726078158	-0.437789768925084	0.957181147918316	0.352307977972231	0.387344290451005	-0.265405423390292	1.07627966113791	0.339067582430127	0.46138067791674	-0.191378459114773	1.15032461545855	0.339072455393459	0.359356799442447	-0.308237784761272	1.05779278430594	0.345122366244075	0.707822360002573	0.0880020175264742	1.37540817682337	0.32553784708883	0.0219563410472899	FALSE
Operative procedures - secondary OPCS4: F39.1 Reconstruction of mouth using flap NEC	41210	41210.F391	Categorical multiple	240	Health-related outcomes > Hospital inpatient > Summary Operations	2005	binary	64055/20(64075)	0.024812844260211	-1.07909906495438	-2.20250807295596	-0.130718628517133	0.516417719124836	0.00121724092058002	FALSE	binary	383166/143(383309)	0.502555573864741	0.00385384687650312	-0.00740195459954128	0.0151798071286841	0.00575316815966308	0.025779226385771	FALSE	binary	390282/145(390427)	0.377156200184108	0.712360365313869	-0.322407758996236	1.87890149911243	0.547775112558489	1.10096189176136	0.140087627248109	2.23071783071236	0.521045210930306	1.29522750409713	0.37639340882518	2.40343781048803	0.505581363141639	0.65972106808695	-0.375042158843446	1.82625830593513	0.547772705649763	0.979818403225484	0.00456481542339933	2.1168380505338	0.526290671318523	0.685178914469121	-0.326297504515878	1.84026939216369	0.539410702977278	0.530718295675144	-0.532250308863225	1.71093955523209	0.55782166112753	0.9214312371134	-0.0394284722636086	2.0511765294404	0.521038489621651	0.920345422338388	-0.0549032658369678	2.05736143371798	0.526288386591369	0.908538562103321	-0.0667066165290037	2.04555192553292	0.526286736180705	1.07824743313647	0.129914407444422	2.20162307460733	0.516451581414495	0.0226934686556717	FALSE
Operative procedures - secondary OPCS4: O20.1 Endovascular placement of one branched stent graft	41210	41210.O201	Categorical multiple	240	Health-related outcomes > Hospital inpatient > Summary Operations	2005	binary	64064/11(64075)	0.0249170458733753	1.53451817248975	0.178168956355496	3.41569945925909	0.781944368688338	0.00122056671544499	FALSE	binary	383232/77(383309)	0.316247759135455	-0.00783279387661346	-0.0232528034683928	0.00748945646490943	0.00782332266011801	0.0167738732515973	FALSE	binary	390349/78(390427)	0.0125586398428787	-0.561213575158052	-1.74161531089411	0.501977124473826	0.557949433567836	-0.036461704215254	-1.01648254957946	0.92539571766988	0.486121901073864	-0.572142932283938	-1.75254186945009	0.491044089077635	0.557947683614165	-0.282003671980796	-1.31120500345195	0.705631622377647	0.504141241207406	-0.369007312785962	-1.46230218675094	0.651324481845184	0.527235216248573	0.106065262419883	-0.776490368896167	1.01496760670893	0.449673132834425	-0.304328111584305	-1.33352617416631	0.683303691976853	0.504139412335869	-1.61367660534129	-3.49474126320647	-0.257546168889684	0.781852833784186	-1.52894978414816	-3.41002252776432	-0.172803673809864	0.781859296443757	0.395170403858648	-0.429309130202329	1.27128739404876	0.427467937526288	-1.52918611209997	-3.41025877693961	-0.173040625207844	0.781859176996763	0.00125552298875716	FALSE
Operative procedures - OPCS4: O20.1 Endovascular placement of one branched stent graft	41272	41272.O201	Categorical multiple	240	Health-related outcomes > Hospital inpatient > Summary Operations	2005	binary	64064/11(64075)	0.0249170458733753	1.53451817248975	0.178168956355496	3.41569945925909	0.781944368688338	0.00122389251030996	FALSE	binary	383232/77(383309)	0.316247759135455	-0.00783279387661346	-0.0232528034683928	0.00748945646490943	0.00782332266011801	0.0167760317734415	FALSE	binary	390349/78(390427)	0.0125586398428787	-0.561213575158052	-1.74161531089411	0.501977124473826	0.557949433567836	-0.036461704215254	-1.01648254957946	0.92539571766988	0.486121901073864	-0.572142932283938	-1.75254186945009	0.491044089077635	0.557947683614165	-0.282003671980796	-1.31120500345195	0.705631622377647	0.504141241207406	-0.369007312785962	-1.46230218675094	0.651324481845184	0.527235216248573	0.106065262419883	-0.776490368896167	1.01496760670893	0.449673132834425	-0.304328111584305	-1.33352617416631	0.683303691976853	0.504139412335869	-1.61367660534129	-3.49474126320647	-0.257546168889684	0.781852833784186	-1.52894978414816	-3.41002252776432	-0.172803673809864	0.781859296443757	0.395170403858648	-0.429309130202329	1.27128739404876	0.427467937526288	-1.52918611209997	-3.41025877693961	-0.173040625207844	0.781859176996763	0.00125771031103723	FALSE
Operative procedures - main OPCS4: W70.2 Open excision of semilunar cartilage NEC	41200	41200.W702	Categorical multiple	240	Health-related outcomes > Hospital inpatient > Summary Operations	2005	binary	64061/14(64075)	0.024931587919936	1.32034133525136	0.156325923403733	2.80696248142806	0.651397178595948	0.00122721830517494	FALSE	binary	383252/57(383309)	0.0945404255931933	-0.0152554817278299	-0.0334623895230684	0.00262027162920311	0.00917420587600889	0.00606760490416163	FALSE	binary	390368/59(390427)	0.373386111790329	-0.589214649472485	-1.65507450019244	0.377215759802911	0.5075933507962	-0.941401907693911	-2.224758509319	0.131792265101599	0.583939396480366	-0.996912167161033	-2.2802666676526	0.0762789964906389	0.583938009454799	-1.73903196591531	-3.6052016088074	-0.424067318589139	0.768732312535241	-0.584921536472872	-1.65078409961777	0.381512209628678	0.507594976522678	-0.559169724548115	-1.55907980432693	0.372766510099777	0.483570236410059	-1.35721800667734	-2.84383284176529	-0.193212866485141	0.651392329938107	-1.11894960252992	-2.40229812180767	-0.0457669421519111	0.583934048752663	-1.05000459843838	-2.33335835431628	0.0231855473257334	0.583937510623163	-0.837077096951188	-1.99216251416313	0.174392782344519	0.539426200938176	-1.32056223280623	-2.80717863027849	-0.156554550430205	0.651393653497274	0.0224944223281858	FALSE
Operative procedures - OPCS4: U12.4 Ultrasound of bladder	41272	41272.U124	Categorical multiple	240	Health-related outcomes > Hospital inpatient > Summary Operations	2005	binary	64055/20(64075)	0.0249401714596448	-1.07821204136819	-2.20163213869746	-0.129816001392093	0.516426102433308	0.00123054410003991	FALSE	binary	383167/142(383309)	0.272357508862845	0.00633831654818374	-0.00496831854904815	0.0177422837342951	0.00578585470608978	0.0146304610602659	FALSE	binary	390282/145(390427)	0.537801750392192	0.897598278150541	-0.0943772616130501	2.04301324114203	0.532345718908773	1.0300734935685	0.0547626983703159	2.16713533617537	0.52629342055292	1.04469685621314	0.0837734371128819	2.1744883324907	0.521043807172522	0.437648670017035	-0.660246545875796	1.63457108414414	0.57013363234106	0.984333731735478	0.00902586534535614	2.12139343593229	0.52629203336622	0.689146400026528	-0.322377311065652	1.84427333485424	0.539409416432823	1.10783699506477	0.170472326614356	2.22561051253979	0.512401032630393	0.767040342738913	-0.22492166616655	1.91244501976104	0.532339212238023	0.844196502048824	-0.147775802998296	1.98960905903112	0.53234416414147	0.983097109789985	0.0221798240340715	2.11288411267112	0.521040954001681	1.07827507245488	0.129886852713526	2.20169001398586	0.516452573893666	0.0305656415416247	FALSE
Operative procedures - OPCS4: B28.7 Wire guided excision of lesion of breast	41272	41272.B287	Categorical multiple	240	Health-related outcomes > Hospital inpatient > Summary Operations	2005	binary	63974/101(64075)	0.0250688298254889	0.451252200490544	0.0560896035054879	0.857463192830158	0.203751229481897	0.00123386989490488	FALSE	binary	382789/520(383309)	0.081658029012561	-0.00524895508472253	-0.0111650040637817	0.000659719247452394	0.00301546699484694	0.00545026765670869	FALSE	binary	389893/534(390427)	0.649693747472998	-0.387234889601148	-0.790069618425879	0.0053343168659219	0.202243951542422	-0.266677384804597	-0.660231302746424	0.118748349280074	0.198097133902714	-0.344366539791307	-0.740876479261998	0.0433354760215457	0.199418320858258	-0.365359960859134	-0.758885596928992	0.0200362654019426	0.198082258484033	-0.338434318964896	-0.734947505030282	0.0492711202381283	0.199420037556435	-0.376676949125499	-0.76193985711102	0.00231944792897296	0.194378063509315	-0.435633437611679	-0.83522055451602	-0.045566628335057	0.200792184808056	-0.461299655469054	-0.857778830940603	-0.0736298564804796	0.199402108283432	-0.441819780705801	-0.844639398294272	-0.0492664990143497	0.202235961109628	-0.349668695137008	-0.740336225276238	0.0335181472083224	0.196802295090233	-0.451238669044237	-0.857432712785861	-0.0560942670042682	0.203741706620901	0.0355986701080537	FALSE
: liver/hepatocellular cancer	20001	20001.1024	Categorical multiple	3	UK Biobank Assessment Centre > Verbal interview > Medical conditions	100074	binary	64023/20(64043)	0.0251119001563343	-1.07690549576749	-2.20026891305784	-0.128589686910178	0.516448770442227	0.00123719568976986	FALSE	binary	382879/144(383023)	0.126674438318966	0.00877389303715931	-0.00247756568123333	0.0201468626210961	0.00576404362996628	0.00756777758590917	FALSE	binary	389994/144(390138)	0.0200534037795315	0.896341928628634	-0.0955951520854576	2.04172794620279	0.532345110127088	0.659914781663646	-0.403076848474304	1.84015484827886	0.557827007340608	0.0136647174097011	-1.26617508718963	1.29350453957617	0.632481925474164	0.842718795370843	-0.149212892143758	1.98810071542955	0.53234255176296	1.36230158760415	0.451272079890353	2.46646356082564	0.502684092905677	1.23508052612015	0.324060936335076	2.33923568664107	0.502679692613163	1.04222502970309	0.0938803686933471	2.16560896079644	0.516450507400331	1.0546318270136	0.117311533051115	2.17237409323846	0.512398785856539	0.75600354842617	-0.255489696584471	1.91110700430389	0.539412511032188	0.135712850843515	-1.06448025815758	1.37995446559563	0.605567300484152	1.078301225686	0.129953422998345	2.20168739075022	0.516451928446307	0.00184828732665471	FALSE
Operative procedures - secondary OPCS4: N11.2 Plication of hydrocele sac	41210	41210.N112	Categorical multiple	240	Health-related outcomes > Hospital inpatient > Summary Operations	2005	binary	64061/14(64075)	0.0251251483434047	1.31884400727465	0.154700145469898	2.80554495966738	0.651453800284542	0.00124052148463483	FALSE	binary	383264/45(383309)	0.0423166489479362	-0.0209455715016183	-0.041785681090892	-0.000721914016176884	0.0104307974535904	0.00318381972025557	FALSE	binary	390381/46(390427)	0.0144571576837493	-0.990615767612655	-2.27407221265527	0.0827192934881437	0.584003880212097	-0.935841250455487	-2.21930187407379	0.137499660731858	0.58400658311014	-0.771248312059691	-1.92645437212991	0.240377579292494	0.539500464121017	-17.3893366100991	-344.669605265863	33.3650926263225	1074.13891855592	-1.67716169801255	-3.54339978773627	-0.362061975311725	0.768806482679209	-1.80715363368482	-3.6733828729911	-0.492071532825241	0.768799427250055	-1.76085787219552	-3.62708788334827	-0.445774331712622	0.768800029384552	-1.40635849718536	-2.89305189341039	-0.242227349484539	0.65144793583448	-1.33320562136293	-2.81990773463441	-0.169060026394427	0.6514541305067	-0.501568190262975	-1.50160694170181	0.4305158722493	0.483644274427445	-1.319547380314	-2.80624873044275	-0.15540342490327	0.651453525773002	0.00140426090380157	FALSE
Treatment/medication code: proctosedyl ointment	20003	20003.1140881446	Categorical multiple	4	UK Biobank Assessment Centre > Verbal interview > Medications	100075	binary	64010/33(64043)	0.0252202747981332	-0.813393781679552	-1.60170806190921	-0.0984403427180954	0.378896622761926	0.0012438472794998	FALSE	binary	382875/148(383023)	0.373741482692157	0.00502800598090458	-0.00604056591837702	0.0161762114036898	0.00566041973480608	0.0195691590398895	FALSE	binary	389987/151(390138)	0.338143509055154	0.425811089563814	-0.3637320868254	1.2587034672119	0.40834657917107	-0.285699741121814	-1.29887314237609	0.671394912258747	0.49288756323122	0.275776852655731	-0.54560836053105	1.12721076093873	0.420716654682276	0.229230470503109	-0.592150622839098	1.08066054252075	0.420714528477925	0.025931376964833	-0.864916468151116	0.916779347128993	0.447304570954849	0.0818520849959252	-0.759113226361342	0.944531854075033	0.428265059671836	0.279479748449885	-0.524920762599063	1.1210591991824	0.414132004175589	0.227395683217744	-0.577000390239158	1.06897102553318	0.414129733299052	0.0622565870917504	-0.801563106085179	0.937929103833634	0.43702188908009	-0.151819046604608	-1.07513549652622	0.756987257134535	0.459551735279804	0.812872968295632	0.0979354449700501	1.60117399945558	0.378888589083341	0.0206220744564504	FALSE
Operative procedures - secondary OPCS4: S47.1 Drainage of lesion of skin of head or neck	41210	41210.S471	Categorical multiple	240	Health-related outcomes > Hospital inpatient > Summary Operations	2005	binary	64055/20(64075)	0.0252295427505762	-1.07607497889664	-2.19943660085947	-0.127761603979153	0.516449260025514	0.00124717307436477	FALSE	binary	383183/126(383309)	0.900358731288302	-0.00076575951071233	-0.0127576257325277	0.0112503365370881	0.00611425903481888	0.0451325332412364	FALSE	binary	390300/127(390427)	0.145403091120705	1.11260399730863	0.164293680417088	2.2359634075779	0.516447956929989	0.856147463681582	-0.155311727280095	2.01122461194149	0.539408992769674	1.2378417550649	0.310319083495625	2.35053837333485	0.508797857123422	0.434991689870454	-0.662836868401954	1.63185761415351	0.5701307336637	0.805416217747847	-0.206041585617086	1.96049228939907	0.53940832719251	0.224435332444862	-0.917647452485061	1.44206256680143	0.58558079639375	0.277655506463629	-0.864425933291563	1.49528155784922	0.585580604285027	0.682020868843903	-0.329428319017941	1.83709031394848	0.53940421396966	0.747252481745894	-0.264200570600725	1.90232489296331	0.539406058963093	0.540038197607701	-0.522908344287899	1.72024145626807	0.557817211984391	1.07507207837838	0.126764880539885	2.1984292533991	0.516446536673088	0.00983857561573122	FALSE
Date H06 first reported (disorders of lachrymal system and orbit in diseases classified elsewhere)	131140	131140	Date		Health-related outcomes > First occurrences > Eye and adnexa disorders	2407	binary	64055/20(64075)	0.0252689643924166	-1.07584808330257	-2.19924074237487	-0.127491379895549	0.516454688428674	0.00125049886922975	FALSE	binary	383151/158(383309)	0.0390304612487975	0.0113509545534395	0.000569327677556528	0.0222674846246992	0.00552869867743207	0.00296580901398722	FALSE	binary	390267/160(390427)	0.226281467467785	0.483071812410611	-0.614786655828163	1.67996303155537	0.570136622598351	0.757412367209275	-0.27736215678642	1.92395850233136	0.547775362508499	1.17302504907848	0.235705431460171	2.29076686697224	0.512401933451122	0.839351024403285	-0.152570349253305	1.98472515220714	0.532341077121809	1.04501260863314	0.0841371690898289	2.17476932013968	0.521042805209102	1.2228535288098	0.311844200603105	2.32700161211833	0.502678613393171	0.728659131144681	-0.282819306121456	1.88375109269043	0.539408784264406	1.17236496013444	0.253536416955535	2.28057135086888	0.505575899551688	1.23960112747088	0.320766175950549	2.34781196595132	0.505578758934552	0.984074174840871	0.0232064687045092	2.11382527678986	0.521039248125353	1.07332239456092	0.124982712784035	2.19670275844021	0.516451668623369	0.0147119296557155	FALSE
Operative procedures - main OPCS4: X36.8 Other specified blood withdrawal	41200	41200.X368	Categorical multiple	240	Health-related outcomes > Hospital inpatient > Summary Operations	2005	binary	63860/215(64075)	0.0254579585475768	-0.307441194070465	-0.58126144042573	-0.0376050203336644	0.138468954694085	0.00125382466409472	FALSE	binary	382071/1238(383309)	0.0291257747147386	0.00427020255291734	0.000433799363207101	0.00811518213625234	0.00195918263390474	0.00233120359178035	FALSE	binary	389164/1263(390427)	0.0627616411985162	0.0490404369745146	-0.241479344462271	0.340019555465962	0.148074220346769	0.132983974540172	-0.155088297638335	0.421946028906466	0.146942966207675	0.0773327142324044	-0.210727149310942	0.366282406065588	0.146935658709132	0.15725488097011	-0.121549514495097	0.43854033420269	0.142641680088917	0.183875602110603	-0.0968943489188523	0.466793983343868	0.143555675973528	0.0367345927564292	-0.245366938797766	0.320752579901523	0.144170289505198	0.142679312188511	-0.135490399848319	0.423436956765389	0.142346297254556	-0.11978076447555	-0.413782751767261	0.174061094583895	0.149676644423674	0.329979359426934	0.0625428879362342	0.601793664643727	0.13734995833347	0.198550060191813	-0.0766222329898839	0.476816260775367	0.140953040101086	0.307322801740622	0.0374906138966636	0.581139054975207	0.138467074389223	0.00473117809178004	FALSE
Treatment speciality of consultant (recoded): Clinical immunology	41246	41246.1230	Categorical multiple	269	Health-related outcomes > Hospital inpatient > Summary Administration	2001	binary	61123/11(61134)	0.0258590031212529	1.52506733699895	0.169111064045581	3.40604075209563	0.781771746832681	0.00125715045895969	FALSE	binary	365481/82(365563)	0.714065869081249	-0.00277706684590746	-0.0176653671118907	0.0121108313443451	0.00757868636083883	0.0362113624589881	FALSE	binary	372299/82(372381)	0.131566174001912	-0.389496738170298	-1.48258173676325	0.630593859296854	0.527112890503498	-0.0499696185882299	-1.02974278941933	0.911630217246403	0.4859857682999	-0.798474124248687	-2.10443686663789	0.323556627911922	0.600982945243297	-0.285418342820545	-1.31440302535531	0.701982024533426	0.50401923833722	-1.07853066745314	-2.58429485206134	0.131014949856439	0.666719595167167	-0.919269727945123	-2.22523239658807	0.202760956907012	0.600982888400006	0.143821092865542	-0.738479376446385	1.05248224951061	0.449540494361	0.17974350324084	-0.680187389549046	1.07589582597265	0.441032423329346	-0.0376209805515007	-0.978275044816633	0.903033081883007	0.471477350343524	-0.296331952171387	-1.32531629305462	0.691068069673896	0.504019052003348	-1.52528904822421	-3.40626084426088	-0.169335834871967	0.781769993415135	0.00906207620630824	FALSE
Operative procedures - main OPCS4: C12.8 Other specified extirpation of lesion of eyelid	41200	41200.C128	Categorical multiple	240	Health-related outcomes > Hospital inpatient > Summary Operations	2005	binary	64064/11(64075)	0.0258895675311525	1.52481503115118	0.16882855762448	3.4058049481351	0.781762656583497	0.00126047625382466	FALSE	binary	383247/62(383309)	0.153031019079605	-0.0124800322510676	-0.0298275770801844	0.00463076085921506	0.00876369281266143	0.00886073217060957	FALSE	binary	390365/62(390427)	0.22545308777313	-0.792124514410152	-2.09809740977856	0.329919986672064	0.600989151707519	-0.336152718713174	-1.42925206003317	0.683954401161999	0.527121057493588	-0.798474322825146	-2.10444516343741	0.323567367338223	0.600987837184036	-0.439338337583704	-1.53242929214949	0.580759134499923	0.527116160072288	-0.56424369374833	-1.74447303535101	0.498735069177407	0.557844722752696	-1.60617529787935	-3.48715654952395	-0.250205426163432	0.78175043278198	-0.0576620826208465	-0.998324539224431	0.883000411529884	0.471481688733317	-0.515182982931332	-1.60826942857936	0.50490924036111	0.527113512426143	-1.53918210778359	-3.42016155123424	-0.183214969207207	0.781762593721669	-0.29750077991388	-1.32649633933249	0.689911425934158	0.504025180009551	-1.52456829039901	-3.40554537726049	-0.168605558712196	0.781763180876051	0.0146528719541537	FALSE
Maximum carotid IMT (intima-medial thickness) at 150 degrees	22675	22675	Continuous		UK Biobank Assessment Centre > Physical measures > Carotid ultrasound	101	cont	6468	0.0258905851826004	-0.0513074639994073	-0.0964592802273441	-0.0061556477714706	0.0230327506363341	0.00126380204868964	FALSE	cont	38543	0.0523698608164366	0.000632197801694281	-6.51674837504361e-06	0.0012709123517636	0.000325870523898295	0.00385727853565878	FALSE	cont	39218	0.221351610492237	0.00419581814177865	-0.0418984023042989	0.0502900385878562	0.0235171654787899	0.0250173216317028	-0.0216735686492672	0.0717082119126728	0.0238215850591097	0.0331096441503068	-0.0125727642887997	0.0787920525894134	0.0233070599380004	0.0297462034069865	-0.0156469434464197	0.0751393502603926	0.0231594793408726	-0.00552614404746429	-0.0515563820308128	0.0405040939358842	0.0234845217731543	0.0440697736619172	-0.000357828222287089	0.0884973755461215	0.022666860513649	0.000937911554415267	-0.0439687713139502	0.0458445944227807	0.0229112865322089	0.0196598476527164	-0.0252527032065938	0.0645723985120266	0.0229142803677211	0.0388610101463863	-0.00653725746527999	0.0842592777580526	0.0231620919399841	0.0205851130017982	-0.0246186520851944	0.0657888780887908	0.0230628571983065	0.0502233031795964	0.00477814548693802	0.0956684608722547	0.0231860151516868	0.0143969552473862	FALSE
	93	93	Integer		UK Biobank Assessment Centre > Physical measures > Blood pressure	100011	cont	3745	0.0259210703863169	0.0679676353575027	0.00812891629095615	0.127806354424049	0.0305206419103358	0.00126712784355461	FALSE	cont	22367	0.00280774719217958	-0.0012809584683207	-0.00212122301124361	-0.000440693925397788	0.00042869107366333	0.000546106026592989	FALSE	cont	22782	0.179444764695001	0.0101453997351018	-0.0499650469972031	0.0702558464674068	0.030667528429555	-0.0248259234189329	-0.0862011007022087	0.0365492538643429	0.0313127766723498	0.000973590962224639	-0.0591237224777793	0.0610709044022286	0.0306608280033079	-0.00681152233142204	-0.0659910316424315	0.0523679869795875	0.0301925768797711	-0.0581853948197893	-0.118672366272686	0.00230157663310741	0.0308596261962644	-0.0179018467667456	-0.0763899372688032	0.0405862437353121	0.0298398244526482	-0.0382122363297063	-0.0977156803412708	0.0212912076818583	0.0303578439369738	-0.0294479545047735	-0.0877512304324392	0.0288553214228923	0.0297455345825429	-0.0552071443310147	-0.114848725812186	0.00443443715015669	0.0304283197861256	-0.0350498410345796	-0.0946775480206951	0.0245778659515358	0.0304212412083624	-0.0678120348710629	-0.127572713997916	-0.00805135574420997	0.0304890817773166	0.0118334135351503	FALSE
Hot chocolate intake	100550	100550	Categorical single	100006	Online follow-up > Diet by 24-hour recall > Hot/cold beverages yesterday	100104	ordcat	9677	0.0259498470996704	-0.220908155469551	-0.416842580384648	-0.0264253974400884	0.0995287787657224	0.00127045363841958	FALSE	ordcat	58188	0.974859571578098	9.76832590053843e-05	-0.00268153285972936	0.00283319339532237	0.00140628205379936	0.0487437402866517	FALSE	ordcat	59274	0.380116142067053	0.135404003891248	-0.0658337074167416	0.337408203333742	0.102863879943466	0.0833055720885101	-0.121264225531237	0.288180160195288	0.10441479014665	0.132164111242649	-0.069515036488067	0.334410413570114	0.103102225500042	0.124930351679669	-0.0737140408411997	0.32447340260851	0.101626166096262	0.106405385870525	-0.0943352225841935	0.307906022501639	0.102601175334259	0.094964082386765	-0.101077225850948	0.292038073695273	0.100370946137248	0.0806606764110784	-0.119133157776355	0.281147488547011	0.102126097029178	0.0309573743716038	-0.167908994477297	0.230683804006314	0.101634917918052	0.0987898078537925	-0.100578006259409	0.298031407839885	0.10192012289487	-0.064723409682642	-0.270639532965889	0.141523049694061	0.105192024204207	0.222681263528159	0.0282148099549257	0.418685898837825	0.099573948609377	0.0228443938929962	FALSE
Volume of grey matter in Hippocampus (left)	25886	25886	Continuous		UK Biobank Assessment Centre > Imaging > Brain MRI > T1 structural brain MRI > Regional grey matter volumes (FAST)	1101	cont	5926	0.0261141955814875	-0.0526756217956639	-0.0991023687952006	-0.00624887479612715	0.0236827097302004	0.00127377943328456	FALSE	cont	35309	0.00716919726190632	0.000885737949150068	0.000240085177556819	0.00153139072074332	0.000329409439011554	0.000949749611466068	FALSE	cont	35931	0.488797242055018	0.00393823033937607	-0.0426347853479732	0.0505112460267253	0.0237613785735332	0.00870267830572293	-0.0385222919817803	0.0559276485932261	0.0240940033743623	0.0189882688596278	-0.0271569207365186	0.0651334584557741	0.0235431033004663	0.0280947818728046	-0.0176964893909378	0.0738860531365471	0.0233625354897662	0.00373225248502569	-0.0427906892159712	0.0502551941860226	0.0237358310128085	-0.00039783633667006	-0.0452930191456513	0.0444973464723112	0.0229053545085755	0.0263301044782311	-0.0190189834417538	0.071679192398216	0.0231369352000949	0.029863159613346	-0.0154330691862809	0.0751593884129729	0.0231099666744078	0.0313733868300258	-0.0144132699682043	0.0771600436282559	0.0233601812067048	0.029732412174399	-0.0158762034560739	0.075341027804872	0.0232693452682044	0.0508889435320059	0.00493500622637061	0.0968428808376412	0.0234455270965031	0.0282405179579159	FALSE
Job code at visit	20277	20277.1111	Categorical single	2	UK Biobank Assessment Centre > Verbal interview > Employment	100073	binary	41298/99(41397)	0.0262393668151499	-0.453736417801628	-0.867048323633696	-0.0531705261942279	0.206905245073495	0.00127710522814953	FALSE	binary	248606/640(249246)	0.262521219328669	0.00305178606586846	-0.00228463302550924	0.00840224661323728	0.00272506388328214	0.0141512692108444	FALSE	binary	253142/650(253792)	0.0991939290745404	0.159412353001616	-0.274480192533373	0.597919465102793	0.221681711689459	0.378762137957758	-0.0369859004681708	0.803615406505821	0.213656957825202	0.142112067623991	-0.294481739022128	0.582641018119738	0.222872869878756	0.480460893410169	0.0840931892380771	0.890560809469611	0.205031749763281	0.600346476356145	0.210189056229246	1.00568631679774	0.202257515297371	0.472213124207343	0.0820862370496628	0.877524668968212	0.202242378562086	0.207973574355954	-0.211788251184772	0.635854170766804	0.215434424208101	0.279921419302007	-0.128493836661169	0.699206692475856	0.210398068172931	0.26613261631545	-0.149587712565821	0.690959357367763	0.213642972809953	0.259368325701163	-0.156350552506629	0.684193682633905	0.213642241761782	0.455454075326298	0.0548982471007921	0.868756569730854	0.206900229943106	0.00696005949516602	FALSE
Average acceleration 02:00 - 02:59	90029	90029	Continuous		Additional exposures > Physical activity measurement > Acceleration averages	1009	cont	13814	0.0264779357689097	-0.037739171146194	-0.071075679107541	-0.00440266318484695	0.0170072442560995	0.0012804310230145	FALSE	cont	81718	0.0722065003914101	0.000431511840829137	-3.89331375356181e-05	0.000901956819193891	0.000240023803370233	0.00492574684855811	FALSE	cont	83289	0.459622055681718	0.0136596889836368	-0.020135287912164	0.0474546658794377	0.0172424013745587	0.033280871205301	-0.00105033338010353	0.0676120757907056	0.0175159879812549	-0.00338462003412291	-0.0372614780700701	0.0304922380018243	0.0172841776269219	0.0194809721179298	-0.0137525175508149	0.0527144617866745	0.0169559271992562	0.0168586268885447	-0.0169852435098801	0.0507024972869695	0.017267347134973	0.0206804347311292	-0.0118730156909896	0.053233885153248	0.0166089670673725	0.0187416537603223	-0.0143552333212561	0.0518385408419007	0.01688623173404	0.0246795639132265	-0.00804097605256633	0.0574001038790193	0.0166942171619768	0.02846631062601	-0.00468849483569841	0.0616211160877185	0.016915782041479	0.0248870581143017	-0.00833243445332817	0.0581065506819316	0.0169487857937081	0.0378014698706009	0.00446205393393684	0.0711408858072649	0.0170099714210708	0.0267968852530732	FALSE
Job code at visit	20277	20277.4216	Categorical single	2	UK Biobank Assessment Centre > Verbal interview > Employment	100073	binary	40997/400(41397)	0.026498448474824	-0.22497561944679	-0.425296722538997	-0.0261902757704386	0.101734392167618	0.00128375681787947	FALSE	binary	246855/2391(249246)	0.573217531529735	0.000801051947885791	-0.00198545835191307	0.00358980887547995	0.00142217634050158	0.0293192022103264	FALSE	binary	251353/2439(253792)	0.0332482749616139	0.178007569751897	-0.0245162431661388	0.38160323309042	0.103519340841922	0.19254477302699	-0.0114832114126083	0.397462553899572	0.104238700986381	0.136407046197235	-0.0675642841846369	0.341268576144807	0.104209827586289	0.0340257990808993	-0.172779899936656	0.241359339898113	0.105559980521639	0.0954680270589392	-0.109764253778179	0.301430728140399	0.10481088291873	-0.102718883997457	-0.311730568169404	0.1065291959106	0.106608166509106	0.0578069739692236	-0.146093013383391	0.262597653789242	0.104173463604192	0.224672253045926	0.0299709507109729	0.421387974630749	0.0997769659982336	0.14006018870461	-0.0612485061885469	0.342584549708363	0.102937317758783	0.0898917043943904	-0.113283755059672	0.294049952481135	0.103828179370723	0.225176685164277	0.0264278208238356	0.425458995751941	0.101715250906509	0.00276915000656197	FALSE
Operative procedures - main OPCS4: W03.1 Excision of heads of multiple lesser metatarsals	41200	41200.W031	Categorical multiple	240	Health-related outcomes > Hospital inpatient > Summary Operations	2005	binary	64053/22(64075)	0.0265222523991839	1.00131806058908	0.112502350989051	2.02646425216112	0.47878934393332	0.00128708261274445	FALSE	binary	383221/88(383309)	0.0828692076597759	-0.0127180954584816	-0.0272593488062859	0.00165194238354165	0.00735882215919709	0.00549127957174927	FALSE	binary	390339/88(390427)	0.0900207067191352	-0.557048865558826	-1.41723078685214	0.239881269372283	0.416773758569316	-1.60681542640531	-3.06540758607862	-0.507571096870289	0.629225052237799	-0.969145750636175	-1.99430527663894	-0.080312727985562	0.478805992212882	-0.727381523171549	-1.63029101796466	0.0940555750271544	0.433112182886758	-0.804206667052862	-1.76052269890987	0.047167622699114	0.453264016415157	-0.793974664630178	-1.69689290477403	0.0274732903058909	0.433117361169801	-2.13834428870101	-3.98302667277929	-0.881638635095619	0.750025298308689	-0.937434851480485	-1.89373568687668	-0.0860798903576096	0.453254876863466	-0.728258000613035	-1.63117259715205	0.0931854016568811	0.433115197455963	-0.738715280670728	-1.6416233336327	0.0827200732644121	0.433111339003683	-1.00041022588663	-2.0255682531157	-0.111579120875266	0.478805081349144	0.00642635285883022	FALSE
Age at cancer diagnosis	40008	40008	Continuous		Health-related outcomes > Cancer register	100092	cont	14783	0.0265531377679269	0.0277619885629468	0.00322674050083713	0.0522972366250564	0.0125171885199778	0.00129040840760942	FALSE	cont	87839	0.482001518675115	-0.000123573619828914	-0.000468066332642963	0.000220919092985135	0.000175762395854776	0.024812208599551	FALSE	cont	89545	0.209289200468526	-0.0203390879481638	-0.0451379166056906	0.00445974070936292	0.0126525250459699	-0.0236486992752833	-0.0488327559804106	0.00153535742984409	0.0128490709227122	-0.029522575238968	-0.0543264441986333	-0.00471870627930266	0.0126550966411822	-0.0300561798609316	-0.0544711593226182	-0.005641200399245	0.0124566826684401	-0.0141691166204753	-0.0389392276950153	0.0106009944540646	0.0126378731467605	-0.0221817245540321	-0.0461915784379932	0.00182812932992889	0.0122499849413126	-0.00165220752440262	-0.026016030523829	0.0227116154750238	0.0124305823058404	-0.0196733663509611	-0.0436958139868544	0.00434908128493216	0.0122564103561556	-0.0167608494283102	-0.041252634083128	0.00773093522650749	0.01249586918177	-0.0284209479506244	-0.0527303063263245	-0.0041115895749243	0.0124027940975611	-0.0277435162114688	-0.0522272481902631	-0.00325978423267439	0.0124917606536423	0.0136707642504047	FALSE
Operative procedures - OPCS4: C43.2 Biopsy of lesion of conjunctiva	41272	41272.C432	Categorical multiple	240	Health-related outcomes > Hospital inpatient > Summary Operations	2005	binary	64053/22(64075)	0.0265698996290654	1.00101587188302	0.112199028621934	2.02616303966725	0.478786058706824	0.00129373420247439	FALSE	binary	383131/178(383309)	0.162845523118599	-0.00717995380059086	-0.0173007310852771	0.00290367163041607	0.00514881322447344	0.00937446036953894	FALSE	binary	390244/183(390427)	0.0285204613778082	-0.1880434181181	-0.937695188417336	0.542887440654304	0.373498830839463	0.0704571574552552	-0.629695229400706	0.770609634427398	0.353667005792836	0.131001100632252	-0.544559499401913	0.815559306224244	0.343705095995536	0.0272279538206828	-0.659962065900146	0.719183068630099	0.34842419521795	0.248170795689019	-0.407337576750252	0.919865549268614	0.335528491169542	0.122316433369631	-0.533181512232031	0.794001286998501	0.335523167028395	-0.34512048070065	-1.11616339847587	0.398867480781765	0.381979443579076	0.0083222918470023	-0.667225792217172	0.692868239643534	0.343698594669393	-1.01514919717041	-2.04028926283103	-0.126341926991159	0.478787405102486	0.225903226570607	-0.420884788032345	0.89195549141578	0.331955540066783	-1.00134810449741	-2.02648720182247	-0.112542185478025	0.478787496864509	0.002432302375432	FALSE
Volume of ventricular cerebrospinal fluid	25004	25004	Continuous		UK Biobank Assessment Centre > Imaging > Brain MRI > T1 structural brain MRI	110	cont	5927	0.0266913563752255	0.0474042712488549	0.0054630777961929	0.089345464701517	0.0213945884377667	0.00129705999733936	FALSE	cont	35314	0.45342818329413	-0.000225575681883796	-0.00081534702792051	0.000364195664152919	0.000300898962621655	0.0233530478328441	FALSE	cont	35936	0.124033921399528	-0.0712510087484012	-0.11378269250591	-0.028719324990892	0.0216995062260266	-0.0455134290822523	-0.088640586485836	-0.00238627167866864	0.0220033146565627	-0.0414011704642746	-0.0835384715067481	0.000736130578198928	0.0214982936375679	-0.0211189230985382	-0.0629365359124744	0.020698689715398	0.0213351898971873	-0.0574991941556882	-0.0999851638729455	-0.0150132244384308	0.0216761830934011	-0.0245600774531262	-0.0655534225602683	0.0164332676540159	0.020914651591263	-0.0386720861007347	-0.080082669415234	0.00273849721376453	0.0211275249665543	-0.0476819247753523	-0.0890473676843709	-0.00631648186633368	0.021104494500247	-0.0484993622759544	-0.090312833226588	-0.00668589132532085	0.0213330767339974	-0.0508838595541125	-0.0925346703651391	-0.00923304874308585	0.0212500881381955	-0.0473127428235399	-0.0892789761807416	-0.00534650946633825	0.0214110155433642	0.00857211601557374	FALSE
Mean FA in posterior thalamic radiation on FA skeleton (right)	25084	25084	Continuous		UK Biobank Assessment Centre > Imaging > Brain MRI > Diffusion brain MRI > dMRI skeleton	134	cont	5595	0.0266963609949529	0.0550458317604801	0.00634115007298813	0.103750513447972	0.0248444044395775	0.00130038579220434	FALSE	cont	33361	8.9550713477849e-05	-0.00137550273896222	-0.00206370468152157	-0.000687300796402866	0.000351117151372455	0.000114401657744776	TRUE	cont	33954	0.000866478424118896	-0.0384428310553691	-0.0879939354194915	0.0111082733087534	0.0252807386614083	-0.00996756961699612	-0.0602779128533964	0.0403427736194042	0.0256680987365863	0.0117257586966783	-0.037491267306554	0.0609427846999106	0.0251102934646266	-0.0388346225440589	-0.0876939625089197	0.010024717420802	0.0249278037426528	-0.034864349529484	-0.0843461648690429	0.0146174658100748	0.0252453877293842	-0.0517183898315435	-0.0995354680190219	-0.00390131164406503	0.0243960467223217	-0.0566156785985358	-0.105037490594442	-0.0081938666026294	0.024704579046006	-0.0915321991284916	-0.139854063468596	-0.0432103347883869	0.0246535862255923	-0.0728976044408323	-0.121662865534102	-0.0241323433475629	0.0248798051481354	-0.0560185481686041	-0.104653932295618	-0.00738316404159005	0.0248135425353405	-0.0543141998644915	-0.103297485715163	-0.0053309140138202	0.0249910403463076	0.000312787086049259	FALSE
Operative procedures - main OPCS4: H35.1 Anterior fixation of rectum	41200	41200.H351	Categorical multiple	240	Health-related outcomes > Hospital inpatient > Summary Operations	2005	binary	64053/22(64075)	0.0267025646211431	1.00033586670761	0.111376139598842	2.02559010481164	0.478864566181388	0.00130371158706931	FALSE	binary	383169/140(383309)	0.226960517531501	-0.00701415842757979	-0.0184392138738032	0.00436475131333584	0.00580959991046004	0.0124330858228285	FALSE	binary	390284/143(390427)	0.328699635975513	-0.45541293794514	-1.28067363505703	0.321119276049384	0.403269458975367	-0.513104283306856	-1.37337185842175	0.283925478358825	0.416821135440531	-0.567209941993775	-1.42747074928085	0.229811990350272	0.416817264170502	0.0247932892117608	-0.66252868739447	0.716878617827348	0.348491697631944	-0.116624137973526	-0.84777725092439	0.602948672764419	0.366136455536171	-0.239768634586697	-0.970915182874665	0.479797614285367	0.366132991770715	-0.435125350937776	-1.23113031204012	0.323981085690917	0.391829224112446	-0.245004011085702	-0.976134078582276	0.474544775634528	0.36612405802681	-0.866462240599321	-1.82284021038827	-0.0150100268504238	0.453299267001767	-0.0445155334746127	-0.744782968487388	0.655751928992791	0.35372609778271	-1.00278498823634	-2.02800997530747	-0.113865117210632	0.478844409557449	0.0201299269434358	FALSE
Operative procedures - secondary OPCS4: T67.6 Primary simple repair of tendon	41210	41210.T676	Categorical multiple	240	Health-related outcomes > Hospital inpatient > Summary Operations	2005	binary	63994/81(64075)	0.0267172426776236	0.499536226187182	0.0571362887856506	0.957709549225944	0.228765709698107	0.00130703738193428	FALSE	binary	382868/441(383309)	0.195890939151755	-0.00422820441526308	-0.0106411981487107	0.0021800406494989	0.00326938679553039	0.0109566568813676	FALSE	binary	389980/447(390427)	0.758481523743337	-0.431593489215255	-0.884700676623275	0.00703728628236172	0.226541848903678	-0.376911378869937	-0.83002595429072	0.0617273155318625	0.226545799504316	-0.400100623172174	-0.848427728011685	0.0349698314511489	0.224442092807047	-0.232947499930803	-0.650513662751252	0.178973128855807	0.210854160757902	-0.337973725507105	-0.777461870539528	0.0904876692499957	0.220551252223414	-0.284507892295163	-0.698953750040667	0.12503931520307	0.209467932595951	-0.28147981766598	-0.702290811766217	0.13290097245572	0.21229326886069	-0.380860006133323	-0.808611750110563	0.0387679488203126	0.215366755335811	-0.288967975571258	-0.71317770301543	0.127986762328617	0.213799675656048	-0.435311152464179	-0.879094683673608	-0.00363712411060632	0.222442415346677	-0.500183576970637	-0.95833249462758	-0.057810076695352	0.22875261073876	0.0401111159718273	FALSE
Leisure/social activities: Religious group	6160	6160.3	Categorical multiple	100328	UK Biobank Assessment Centre > Touchscreen > Psychosocial factors > Social support	100061	binary	54995/8893(63888)	0.026767803028237	-0.0510584322105827	-0.0962572376197753	-0.00587587345063776	0.0230550725177494	0.00131036317679926	FALSE	binary	328913/53329(382242)	0.00263185892201278	0.000971997521790776	0.000338586320597241	0.00160550203408725	0.000323181003871296	0.000520203764462096	FALSE	binary	335011/54324(389335)	0.00801704802601253	-0.00689358296234361	-0.0529789209601139	0.0391861505266614	0.0235099754869635	0.00576234051863925	-0.040820517497338	0.052329487106393	0.0237612373656705	0.0211232653591605	-0.0246712890052857	0.0669196680622765	0.0233636052885901	0.0291272176321823	-0.0160809821652054	0.0743499219885552	0.0230677027066727	0.0262401941767299	-0.0196121167575099	0.0720932973830699	0.0233927871428521	0.036232748337661	-0.0081431507720477	0.0806405609954654	0.022647550820652	0.0734523643227579	0.0288404050619673	0.118092868943151	0.0227671584294734	0.0367340869702065	-0.00761746093927437	0.0811181710399656	0.0226352941580537	0.0578115032704752	0.0128640493722172	0.10277996931099	0.0229363734208055	0.00674523596795101	-0.038516426751554	0.0520193913154497	0.0230944198922756	0.0510710550419778	0.00588818687087914	0.0962697913732232	0.0230551576350225	0.000923050002187322	FALSE
Area most bothered by pain in the last three months	120037	120037.5	Categorical single	3008	Online follow-up > Experience of pain	154	binary	20733/993(21726)	0.0268320851578104	0.144236380961629	0.0165364467342359	0.272260844357053	0.065217746337428	0.00131368897166423	FALSE	binary	125367/5856(131223)	0.861165745662696	-0.000161021253900115	-0.00196525000928694	0.0016438762107598	0.000920682311742145	0.0433193748920739	FALSE	binary	127687/5950(133637)	0.209682088496596	-0.11579951000492	-0.243771024328707	0.0118545273767112	0.0651925874444331	-0.135102779025484	-0.265453443039833	-0.00525059185673787	0.0663591528345624	-0.0943636280760389	-0.221198412231116	0.0322407721340254	0.0646353742591931	-0.112004061755951	-0.237895961411863	0.0137240168750965	0.0641716611557607	-0.0695874728296054	-0.195959444992934	0.0565908840057365	0.0644088507034677	-0.16350933127666	-0.288142282441729	-0.0389540097973947	0.0635517880783506	-0.182451255815961	-0.309798233836375	-0.0553837637782335	0.0648838206972049	-0.0539258039307625	-0.175647501344125	0.0679380074976395	0.0621237823354178	-0.0557833575776594	-0.179873757703767	0.068280291788298	0.0632883030935849	-0.0739941267107419	-0.198063229628299	0.0500479188337574	0.0632773496270422	-0.143933240201491	-0.271937266060518	-0.0162527382092015	0.0652075781565753	0.0136970121177654	FALSE
QRS duration	12340	12340	Integer			104	cont	5919	0.0268656895774197	-0.0532029443451182	-0.100328571087166	-0.00607731760307087	0.024039208885253	0.0013170147665292	FALSE	cont	35138	0.000647582621723156	0.00115444727967639	0.000491067855272348	0.00181782670408044	0.000338453449277052	0.000259022621308928	FALSE	cont	35763	0.0268875832656973	-0.0149279630674245	-0.0627098329516766	0.0328539068168277	0.0243781276068582	-0.0100961919180582	-0.0585375245531965	0.0383451407170802	0.0247145829848502	-0.0211849781710198	-0.0685312954762886	0.026161339134249	0.0241559103437901	-0.0110491562806527	-0.0582087648602777	0.0361104522989723	0.0240606522647303	-0.0190687024093932	-0.0669391546570539	0.0288017498382676	0.0244233219905046	0.0255430607450287	-0.0206603786146408	0.0717465001046981	0.023572818378901	-0.0190523514856467	-0.0656506380944139	0.0275459351231206	0.0237742679380547	0.007899618898214	-0.0388510067475596	0.0546502445439876	0.0238519907331785	0.0170611022808915	-0.0300127813734278	0.0641349859352108	0.0240169157350957	0.0301431468394567	-0.0167149412522027	0.0770012349311161	0.0239068176628298	0.0528201503816116	0.00564672492402675	0.0999935758391964	0.0240677015831193	0.00229231374950785	FALSE
Volume of G-front-inf-Orbital (left hemisphere)	27489	27489	Continuous		UK Biobank Assessment Centre > Imaging > Brain MRI > T1 structural brain MRI > Freesurfer a2009s	197	cont	5961	0.0273825232490076	0.0551457622276918	0.00613449389820234	0.104157030557181	0.0250011278087555	0.00132034056139417	FALSE	cont	35529	0.470263741183025	-0.000252641025517094	-0.00093848029875146	0.000433198247717272	0.000349912504297936	0.0242272491797617	FALSE	cont	36160	0.377658148154763	-0.0501487432950322	-0.0996941209806446	-0.00060336560941987	0.0252778719550933	-0.0105167972720247	-0.0606046231494702	0.0395710286054209	0.0255546270546798	-0.0362842199093238	-0.0853248004313804	0.0127563606127327	0.025020326273544	-0.0301239357419625	-0.0787709882919949	0.0185231168080698	0.0248195497298532	-0.0106617476628663	-0.0600788471283094	0.0387553518025768	0.0252124248725291	-0.041166001545873	-0.0888277776743183	0.00649577458257245	0.0243168652739331	-0.03810605799571	-0.0862944570151457	0.0100823410237257	0.0245855463624403	-0.0385654138180511	-0.0866766006072878	0.00954577297118554	0.0245461529627024	-0.00757337136485002	-0.0562782087733366	0.0411314660436366	0.0248490313550053	-0.0136717086893097	-0.0621492530613658	0.0348058356827465	0.0247330672723893	-0.054701022395223	-0.103498755425964	-0.00590328936448183	0.024896426364474	0.0227065925893521	FALSE
Job coding	22601	22601.82222618	Categorical single	497	Online follow-up > Work environment > Employment history	130	binary	15673/11(15684)	0.0275866420839948	-1.51022759882992	-3.39164541500994	-0.153427614127913	0.782130817411509	0.00132366635625915	FALSE	binary	94060/61(94121)	0.353300438898131	0.00819274748115272	-0.00907153595030486	0.0257491374191329	0.00885538594244275	0.0185676049041616	FALSE	binary	95800/63(95863)	0.113610526039465	0.438771755017598	-1.35951043172144	2.46638857242676	0.913188260176276	1.22037568453112	-0.248429386376125	3.14152316704557	0.816871705288668	1.29714536167281	-0.123850867928026	3.20151244793201	0.802186261155431	1.60632167043768	0.272043223018788	3.47964164495469	0.77497688449999	1.13071806563416	-0.338039220663207	3.05183653914829	0.816850100466325	-0.096620696238576	-2.21751577950923	2.02427463346401	1.00026387023698	0.361737271015912	-1.43651525030544	2.38933037038887	0.913171892340838	0.312027270113873	-1.48625954289743	2.33964832427841	0.913191068172055	1.0564060187594	-0.412319021377047	2.97750488497669	0.816835630219091	1.07277249275358	-0.395961564463473	2.99387659489509	0.816839480153895	1.50930521961366	0.152540235070584	3.39070418548983	0.782101257689783	0.00790498272015399	FALSE
Job code - historical	22617	22617.8222	Categorical single	2	Online follow-up > Work environment > Employment history	130	binary	15673/11(15684)	0.0275866420839948	-1.51022759882992	-3.39164541500994	-0.153427614127913	0.782130817411509	0.00132699215112412	FALSE	binary	94060/61(94121)	0.353300438898131	0.00819274748115272	-0.00907153595030486	0.0257491374191329	0.00885538594244275	0.0185697634260059	FALSE	binary	95800/63(95863)	0.113610526039465	0.438771755017598	-1.35951043172144	2.46638857242676	0.913188260176276	1.22037568453112	-0.248429386376125	3.14152316704557	0.816871705288668	1.29714536167281	-0.123850867928026	3.20151244793201	0.802186261155431	1.60632167043768	0.272043223018788	3.47964164495469	0.77497688449999	1.13071806563416	-0.338039220663207	3.05183653914829	0.816850100466325	-0.096620696238576	-2.21751577950923	2.02427463346401	1.00026387023698	0.361737271015912	-1.43651525030544	2.38933037038887	0.913171892340838	0.312027270113873	-1.48625954289743	2.33964832427841	0.913191068172055	1.0564060187594	-0.412319021377047	2.97750488497669	0.816835630219091	1.07277249275358	-0.395961564463473	2.99387659489509	0.816839480153895	1.50930521961366	0.152540235070584	3.39070418548983	0.782101257689783	0.00790717004243405	FALSE
Leg pain on walking	4728	4728	Categorical single	100349	UK Biobank Assessment Centre > Touchscreen > Health and medical history > Claudication and peripheral artery disease	100038	binary	17671/5117(22788)	0.0275924251174861	-0.0702940277918447	-0.132865269186605	-0.0077544940191249	0.0319153427763546	0.00133031794598909	FALSE	binary	105984/30219(136203)	0.0130255298187073	0.00111537293558861	0.000234957010371114	0.00199595000897454	0.000449237831323279	0.0013037471939216	FALSE	binary	107872/30790(138662)	0.164910108379253	-0.0109189066275369	-0.0747937680920267	0.0529457081936672	0.0325858515558362	0.0222628329061661	-0.0419764290074817	0.0864874954617515	0.0327706535234897	0.0177420951022238	-0.0460296693660313	0.0815094470140621	0.0325347557850523	0.0247176809269455	-0.0380675784908042	0.0875218503066023	0.0320374383189089	-0.0186305772657851	-0.0825289820920099	0.0452559365338288	0.0325974387058038	0.0256102865788426	-0.0359526550235632	0.0872196631242408	0.0314208829149718	-0.00315374140683019	-0.0658684192652323	0.059578592040778	0.0320011018154101	0.0292403300279851	-0.0324178128477468	0.090943212203638	0.0314690200101104	0.0443228853883309	-0.0182238872253567	0.106895885144692	0.0319176448259159	0.0550634901632526	-0.0071584525459584	0.117320159557003	0.0317541025066074	0.0700147423539359	0.00749732964272287	0.132561818610015	0.0319035522820617	0.010980357845925	FALSE
Fat	100004	100004	Continuous		Online follow-up > Diet by 24-hour recall > Estimated nutrients yesterday	100098	cont	9678	0.0276002386527026	-0.0441264645747909	-0.083394370711639	-0.00485855843794279	0.0200325074562751	0.00133364374085406	FALSE	cont	58227	0.000116017306051581	0.00107938611138634	0.00053052152126443	0.00162825070150826	0.000280032278359519	0.0001208772232775	TRUE	cont	59313	0.000446139166042131	-0.000565866634790517	-0.0403076470756673	0.0391759138060863	0.0202763773092568	0.0219107709863111	-0.0180707342976909	0.061892276270313	0.0203986856536662	-0.00675720444359564	-0.0466676534255374	0.0331532445383461	0.0203624325121414	-0.0153220032143156	-0.0545372722373287	0.0238932658086975	0.0200077495817669	0.0038084064170481	-0.0356499102438709	0.0432667230779671	0.0201317532261843	0.0352287562484592	-0.00320066570870353	0.073658178205622	0.0196068080175544	0.0184017843820623	-0.020638157594008	0.0574417263581327	0.0199182971889226	0.0618713416941212	0.0234470124766843	0.100295670911558	0.0196042096862498	0.0350862275399607	-0.00395347835530744	0.0741259334352289	0.0199181767397789	0.0453441286259694	0.00644865464467023	0.0842396026072686	0.0198445891783957	0.0430721783236209	0.00386893839271186	0.0822754182545299	0.0200016123023726	0.000251542062207446	FALSE
Operative procedures - OPCS4: H06.2 Extended right hemicolectomy and anastomosis of ileum to colon	41272	41272.H062	Categorical multiple	240	Health-related outcomes > Hospital inpatient > Summary Operations	2005	binary	64043/32(64075)	0.0276070449218756	0.8085167237532	0.087038344442097	1.60079952183326	0.381501216926035	0.00134029533058401	FALSE	binary	383096/213(383309)	0.205262468307308	-0.00595652502405522	-0.0151962781339633	0.00326079144790472	0.00470435282786239	0.0113473493351753	FALSE	binary	390209/218(390427)	0.576977286406351	-0.0263638784180859	-0.630454158375666	0.574928737371036	0.30521581118176	-0.130443719396498	-0.765236927022833	0.491284264860819	0.317955025737736	-0.438988182575502	-1.13251575882786	0.220906915046115	0.342002341919579	-0.485462794795396	-1.17898540511992	0.174426804752756	0.341999600619769	-0.232497081069868	-0.87965360099109	0.397363081167019	0.323051162095874	-0.194450428019351	-0.807843344772743	0.413065969722462	0.309086939396269	0.0297336382211421	-0.550650864256773	0.615011517519206	0.295298028030102	-0.256666253624374	-0.880239585038473	0.35762566728111	0.313311076169418	-0.179599392769984	-0.803184532260256	0.434704898642839	0.313317387893731	-0.141062698965076	-0.754455494565983	0.466453363070642	0.30908682177081	-0.808325308747209	-1.60059021206219	-0.0868685509674241	0.381491407253748	0.0323111247211164	FALSE
Operative procedures - main OPCS4: H06.2 Extended right hemicolectomy and anastomosis of ileum to colon	41200	41200.H062	Categorical multiple	240	Health-related outcomes > Hospital inpatient > Summary Operations	2005	binary	64043/32(64075)	0.0276070449218756	0.8085167237532	0.087038344442097	1.60079952183326	0.381501216926035	0.00133696953571904	FALSE	binary	383098/211(383309)	0.168094642693304	-0.0065126980423811	-0.0158003710238597	0.00274835378518764	0.00472767235208848	0.00960973925056122	FALSE	binary	390211/216(390427)	0.586687745389427	-0.0263055555407853	-0.630396332430792	0.574987564092424	0.305216068019503	-0.130356354348793	-0.765150056335179	0.491372148721316	0.317955286019648	-0.43894784204487	-1.13247583418824	0.220947715755247	0.342002566206423	-0.485435426919947	-1.17895844189604	0.174454619985299	0.341999818418354	-0.232399519019625	-0.879556523696088	0.397461158388916	0.323051418856213	-0.245709196641206	-0.869290317917	0.368591018925881	0.313315268842598	0.029766207333632	-0.550618787872626	0.615044572497196	0.295298278876865	-0.256656647445127	-0.880230418638299	0.35763572668494	0.313311304970859	-0.179520683610411	-0.803106324464712	0.434784127781793	0.313317650189268	-0.192401863916589	-0.815982877220057	0.421898030581978	0.313315159207338	-0.808329554361567	-1.60059480349151	-0.0868723809362177	0.381491597805643	0.0327748370444901	FALSE
Weighted-mean FA in tract inferior longitudinal fasciculus (left)	25502	25502	Continuous		UK Biobank Assessment Centre > Imaging > Brain MRI > Diffusion brain MRI > dMRI weighted means	135	cont	5595	0.0276462974746488	0.0558852657468211	0.00613101303575052	0.105639518457892	0.0253797937716578	0.00134362112544898	FALSE	cont	33359	0.00167812093822676	-0.00112836693105638	-0.00183225777854988	-0.000424476083562884	0.000359121550561458	0.000403643584873079	FALSE	cont	33952	0.00111736077712155	-0.052816526527491	-0.10349165442996	-0.0021413986250222	0.0258542100904393	-0.0312093636276931	-0.0826609530657743	0.020242225810388	0.0262503570860128	-0.000919744806990999	-0.0512532160198093	0.0494137264058273	0.0256798984665983	-0.0229722005318095	-0.0729398718105542	0.0269954707469353	0.0254932690738751	-0.0264382222809239	-0.0770424896972471	0.0241660451353993	0.025818057406238	-0.0273602565456384	-0.076265796353459	0.0215452832621822	0.0249513746311854	-0.0347369014530402	-0.084261171462882	0.0147873685568017	0.0252670478478992	-0.0940599435536805	-0.143477947058559	-0.0446419400488023	0.0252128311806972	-0.0901869346737441	-0.140058393465565	-0.040315475881923	0.025444181919028	-0.0542563119462152	-0.103994947232947	-0.00451767665948368	0.0253764159962237	-0.0546879705749683	-0.104782399570025	-0.00459354157991119	0.0255579402599929	0.000354346209370489	FALSE
Operative procedures - OPCS4: H20.4 Fibreoptic endoscopic destruction of lesion of colon NEC	41272	41272.H204	Categorical multiple	240	Health-related outcomes > Hospital inpatient > Summary Operations	2005	binary	63974/101(64075)	0.0276672531120051	0.443363377330072	0.0483936494549646	0.849392055515744	0.20363151183709	0.00134694692031395	FALSE	binary	382631/678(383309)	0.652756589241387	-0.00118678248209084	-0.00635569123749555	0.00398569043118003	0.00263731398922254	0.0331246762217234	FALSE	binary	389744/683(390427)	0.0875433515971273	-0.0477988381511749	-0.411016178444296	0.313941837705738	0.184432449405379	-0.278971304428462	-0.675311073511555	0.108552923954918	0.199319096090311	-0.0369962737221447	-0.398393688990063	0.323312742698385	0.183609917119037	-0.174182210546547	-0.545266138059683	0.193724535528422	0.1879810862275	-0.0423050043841059	-0.4055241569809	0.319437565764853	0.184433427050613	-0.134380276248133	-0.493993301374727	0.224519549634628	0.182801084183921	-0.142775018000644	-0.507852215736782	0.220423025978211	0.185271095385657	0.223156680672596	-0.103956926105892	0.556206658779963	0.168023598241109	-0.0012413252005654	-0.354313971917689	0.352499414162619	0.179840776512779	-0.225975973001414	-0.601404229851485	0.145324527621894	0.189937098328599	-0.443157143172986	-0.849174081459453	-0.0481997955683865	0.203633598725347	0.00627980226606588	FALSE
Operative procedures - OPCS4: B01.2 Trans-sphenoidal hypophysectomy	41272	41272.B012	Categorical multiple	240	Health-related outcomes > Hospital inpatient > Summary Operations	2005	binary	64058/17(64075)	0.0277570935997701	-1.15937034820895	-2.42659257559968	-0.120422172802177	0.571848783410116	0.00135027271517893	FALSE	binary	383242/67(383309)	0.176161749312254	0.0114206000824141	-0.00510214683322922	0.0282651174363315	0.00848780161631917	0.0100133828354343	FALSE	binary	390355/72(390427)	0.282903796975064	0.23906139765291	-1.0906263331775	1.63545685766355	0.670793639474024	0.292219258974958	-1.0374696720581	1.68861577362098	0.670797573812647	-0.27363814655081	-1.89846642229516	1.23860053483741	0.763435979942575	0.37103913535786	-0.882031522553844	1.73506627922009	0.645474928007326	0.242800377727107	-1.0868890053283	1.63919734538896	0.670794764991768	0.903066884671736	-0.170109957978921	2.18641004533163	0.583856798174138	0.34733803989789	-0.905731520628981	1.71136425635739	0.645473673440794	-0.107220827053508	-1.54932722061286	1.3348853101192	0.70698267182919	-0.0393404113923105	-1.48145104982922	1.40277017882617	0.707017606072606	0.357461893244898	-0.895608535695009	1.7214888325795	0.645474472028628	1.15698782713017	0.11808301670514	2.42418221730557	0.571753256019909	0.0176757513452032	FALSE
Operative procedures - OPCS4: S10.2 Cryotherapy to lesion of skin of head or neck	41272	41272.S102	Categorical multiple	240	Health-related outcomes > Hospital inpatient > Summary Operations	2005	binary	64058/17(64075)	0.0278707962948606	-1.1585528987984	-2.42576618687277	-0.119621386589208	0.571726885730378	0.0013535985100439	FALSE	binary	383192/117(383309)	0.0287679637463591	0.0140029190442348	0.00144415120476492	0.0267801325142327	0.00645271393503973	0.00230961837333794	FALSE	binary	390310/117(390427)	0.48295184271299	0.580539314130418	-0.616945463408348	1.9203913545838	0.62673122685581	0.764795557125548	-0.390449733034458	2.08583757489655	0.612323824741544	1.1126729591232	0.0579785831019345	2.387324396989	0.577298148712	0.778259147444589	-0.343794222937278	2.08423773754304	0.600871874585596	0.837728551413964	-0.284332613896757	2.14371300079443	0.600875745473239	0.913208679805929	-0.159998958235075	2.19657290700383	0.583821326183144	0.955001732807323	-0.118202054712892	2.23836316234424	0.583819644432265	0.450066396850196	-0.747408981489651	1.78991082326778	0.626724107645578	1.29004512140954	0.27647687165607	2.54524863502324	0.562678772591704	0.966011220796611	-0.107193371819442	2.24937321475397	0.58382002423359	1.15934636857493	0.120407712207131	2.4265646956733	0.571718218293946	0.0279539787392274	FALSE
Operative procedures - OPCS4: S15.9 Unspecified other biopsy of skin	41272	41272.S159	Categorical multiple	240	Health-related outcomes > Hospital inpatient > Summary Operations	2005	binary	64058/17(64075)	0.0279407549125406	-1.1580533435526	-2.42526029435051	-0.119130452680503	0.57175111196941	0.00135692430490887	FALSE	binary	383194/115(383309)	0.0644680280662989	0.0119209791681956	-0.000712658230188788	0.0247484522926032	0.0064845689532998	0.00455663961319289	FALSE	binary	390308/119(390427)	0.315714537644962	1.02898719359796	-0.0441943805274811	2.31233375089679	0.583862861968264	0.761426982503164	-0.393790217640181	2.0824475553837	0.612362597543196	0.417623746014781	-0.835452474616256	1.78165556554229	0.645483509254815	0.370981368037806	-0.882092403205891	1.7350111231319	0.645481123889693	1.03282631160944	-0.0403574741036324	2.31617444068368	0.583863882185132	0.993163949165024	-0.06150016404808	2.2677954270978	0.577337990146639	0.752833735082709	-0.369191213004308	2.05879152036946	0.600911199530504	1.33823092807355	0.344250058338228	2.58404095410939	0.555702687884197	0.974344624282554	-0.0988348437078355	2.25768970231597	0.583861892236596	0.965190569655012	-0.107985397398889	2.24853315104949	0.583860273558922	1.15745500863343	0.118546289190236	2.42465195434966	0.571758749205268	0.0194387331029354	FALSE
Operative procedures - OPCS4: T03.2 Reopening of chest and re-exploration of intrathoracic operation site and surgical arrest of postoperative bleeding	41272	41272.T032	Categorical multiple	240	Health-related outcomes > Hospital inpatient > Summary Operations	2005	binary	64031/44(64075)	0.027970172409032	0.680431230771193	0.0723851955167387	1.33007148706204	0.318149992846091	0.00136025009977385	FALSE	binary	383056/253(383309)	0.884163889897404	0.000628786286308409	-0.00782686214821757	0.00910497411102433	0.0043162052717856	0.0443295631151787	FALSE	binary	390171/256(390427)	0.230048366810705	-0.572633952036557	-1.20636107848378	0.0249036794704181	0.311613455442075	-0.519833142975298	-1.1535696617318	0.077715102549837	0.311618665300408	-0.714184433596682	-1.38189980608717	-0.0942140789246663	0.3256239172604	-0.509679858026373	-1.11610992204592	0.0695416514584043	0.300258542939182	-0.246457168321579	-0.811680189064445	0.304611494026568	0.282946044338651	-0.0317585654094045	-0.539815243557531	0.479164885861436	0.25856300260951	-0.287426952480313	-0.844329601666736	0.257871902951049	0.279421886731106	-0.341032288473645	-0.897925600807806	0.204256680863841	0.27941689349027	-0.0652914138850586	-0.5887364864584	0.456566665935154	0.265169359947174	-0.370233077527867	-0.944439213481774	0.187021844135606	0.286736862184329	-0.681409991113532	-1.33113741544193	-0.0732647717538556	0.318225409880056	0.0149087886609213	FALSE
Operative procedures - main OPCS4: L94.2 Percutaneous transluminal cannulation of vein	41200	41200.L942	Categorical multiple	240	Health-related outcomes > Hospital inpatient > Summary Operations	2005	binary	64058/17(64075)	0.027973999283635	-1.1578104216789	-2.4250108309757	-0.118896861981603	0.571755161430279	0.00136357589463882	FALSE	binary	383213/96(383309)	0.149452309242503	0.0101545260811008	-0.00363809694612304	0.0241512502819909	0.00707519056761087	0.00869668451044725	FALSE	binary	390330/97(390427)	0.697022418170038	0.711670240806924	-0.443549915295033	2.03269304550865	0.612350148068632	0.629344382367952	-0.568122885166571	1.96918231520384	0.626762066373212	0.41842819493482	-0.834652510436107	1.78246392408994	0.645471448332821	0.777122177889678	-0.344909329036935	2.08308474849266	0.600900537803066	0.428427850566793	-0.824656939283236	1.79246708531256	0.645473609684328	0.589408837788204	-0.565809939546707	1.9104306053158	0.612348915361554	1.04120877168291	-0.0134563188304859	2.31584062939813	0.577324473117773	0.80750412731841	-0.28774914402885	2.10113381043412	0.591581110127031	0.657259429881068	-0.497959452124504	1.97828126660693	0.612349361233369	0.358755269649132	-0.894322343177859	1.72278838583385	0.645467977720936	1.1580891105875	0.119175019325127	2.42528998306776	0.571747141135867	0.0375956953497528	FALSE
Operative procedures - main OPCS4: T12.4 Insertion of tube drain into pleural cavity	41200	41200.T124	Categorical multiple	240	Health-related outcomes > Hospital inpatient > Summary Operations	2005	binary	63761/314(64075)	0.028019343869795	-0.249871828989395	-0.475072770324268	-0.0268862910621836	0.114214864390712	0.00136690168950379	FALSE	binary	381522/1787(383309)	0.169672957003022	0.00223709004498438	-0.000955309232682208	0.00543372178382959	0.00162967267180665	0.00970471421170782	FALSE	binary	388605/1822(390427)	0.333449793499969	0.144346953017727	-0.0866290997137837	0.376420726349138	0.117993928517776	0.0858192908315112	-0.151844846440879	0.323619660391244	0.121150226904684	0.0498218840702949	-0.186471215894635	0.286448131112847	0.120503065837216	0.0167053852503186	-0.218699030285912	0.252569708793109	0.120083271562466	0.187861948027546	-0.0409225345180077	0.418055012761267	0.116958465275345	0.00195106285921153	-0.230143519903725	0.23497897511727	0.118520464053748	-0.0283661042952277	-0.265083115313269	0.2086193838504	0.120701790340371	0.114923384112302	-0.110475031271839	0.342199993448312	0.115355433256548	0.043046185950852	-0.190672698148478	0.277468099339091	0.119288109535304	0.141107649684091	-0.0862727576259842	0.370091347264958	0.116293728522085	0.249959943979059	0.0269667882932275	0.475168185483492	0.114217794399408	0.0203945929393237	FALSE
Job code - historical	22617	22617.3111	Categorical single	2	Online follow-up > Work environment > Employment history	130	binary	15237/447(15684)	0.0282120225066618	0.211115705321105	0.0225190337237997	0.400745125762242	0.0964207958939948	0.00137022748436876	FALSE	binary	91482/2639(94121)	0.00471732114668475	-0.00383798525357307	-0.00650024314674922	-0.00117604028567388	0.00135813416319239	0.000733897427041962	FALSE	binary	93183/2680(95863)	0.0847617414753168	-0.11410068409815	-0.300731001342923	0.0718414399864695	0.0949822895116805	-0.0931611694112616	-0.282900057848783	0.0955478379830597	0.096478104744063	-0.00722454424135623	-0.188878856340242	0.174301317214089	0.0925914344347528	-0.106946922355269	-0.290581823500703	0.0763296071353451	0.0935410853837621	-0.0560923294993247	-0.239360824605253	0.126865756751269	0.0933669276965397	-0.206475789312829	-0.389985162779565	-0.0233257588147851	0.0934764121217883	-0.0378815248771858	-0.216774908264243	0.141173091464484	0.0912590370143386	-0.195961388821632	-0.3799202990987	-0.0124099266753195	0.0936931127751212	-0.246918130267717	-0.436983275793439	-0.0579469859865993	0.0966268984622186	-0.193111675231267	-0.380378795060032	-0.00661596572888082	0.0952849091125701	-0.210262742773302	-0.399836981895101	-0.0217207937619715	0.0963929894350802	0.0061048164836607	FALSE
Operative procedures - OPCS4: N19.1 Ligation of varicocele	41272	41272.N191	Categorical multiple	240	Health-related outcomes > Hospital inpatient > Summary Operations	2005	binary	64061/14(64075)	0.0282999145470131	-1.29357660920429	-2.78043634906355	-0.129178599194792	0.651565116815826	0.00137355327923374	FALSE	binary	383225/84(383309)	0.0921828127097541	0.0127121572732702	-0.00207198127061696	0.027780859213507	0.00759839803236587	0.00595752029010534	FALSE	binary	390342/85(390427)	0.153107137892268	0.860825325225297	-0.419564918256645	2.39577762449025	0.690202491010374	0.772620141655846	-0.560115500533587	2.32860519899321	0.707244307871985	0.725907963454214	-0.606827886207855	2.28189331407576	0.707244462180836	0.663815996571018	-0.668903535765134	2.21978899997756	0.707236399966139	1.32162800966335	0.157416613586126	2.80837089011305	0.651482908417431	0.584209784626519	-0.748499897080739	2.14017533694506	0.707231533802273	0.236117788369224	-1.27626200670228	1.86106685733299	0.763882137627632	0.595644333667012	-0.737068086699712	2.15161209774681	0.707232940075633	1.50036156726257	0.380488166763908	2.96801634305155	0.63635206911259	0.454559304069541	-0.950679130397807	2.0390372842191	0.730421151820622	1.28897122382584	0.124762994545065	2.77571227225603	0.651481584648619	0.0102869766831445	FALSE
Liking for broad beans	20622	20622	Categorical single	96	Online follow-up > Food (and other) preferences	1039	ordcat	23790	0.0283734531008298	0.049927100677472	0.0052894233722346	0.0945696819925622	0.0227766264376475	0.00137687907409871	FALSE	ordcat	142818	0.905401370785056	3.79034302830029e-05	-0.000587882653921697	0.000663678842746107	0.000319543838519788	0.0454196166465205	FALSE	ordcat	145449	0.205786437592009	-0.0308485939063282	-0.0733985222736311	0.0140886274334009	0.0230240926400347	-0.0214081012231676	-0.0663961927020364	0.0238571533679805	0.0232935357405883	-0.0370628073409113	-0.080518993182292	0.00759074270384597	0.0229804424582944	-0.0223441985861834	-0.0647348516629967	0.0219272413421647	0.0226674098594287	-0.0407721763155876	-0.0850620074039802	0.00415873713221953	0.0229924070764546	-0.0357761554593872	-0.0788254018548813	0.00758489188680692	0.0221916851999527	-0.024032965275523	-0.0675203101662433	0.0198824204594857	0.0224824573643916	0.00246922002744691	-0.040886112659977	0.045395127755816	0.0222236994923656	0.00524185149892682	-0.0389834133968862	0.0492483929735156	0.0226727122585058	-0.00725420163089291	-0.051247315672771	0.0365092871917167	0.0225727106504031	-0.04978572724272	-0.0941505348975046	-0.0055379986352026	0.0228015694766694	0.0134826545343191	FALSE
Volume of ventricular cerebrospinal fluid (normalised for head size)	25003	25003	Continuous		UK Biobank Assessment Centre > Imaging > Brain MRI > T1 structural brain MRI	110	cont	5927	0.0283752263651866	0.0481179204242718	0.00508012952152516	0.0911557113270184	0.0219539728804852	0.00138020486896368	FALSE	cont	35314	0.27763816202352	-0.000334757318000378	-0.000939162354479366	0.000269647718478611	0.00030836501247809	0.0149024348126403	FALSE	cont	35936	0.19795957159425	-0.0685255723627404	-0.112127990017296	-0.0249231547081852	0.022245790661833	-0.0444938316126405	-0.0887067139449275	-0.000280949280353493	0.0225572474607393	-0.0399987005162109	-0.0831968068823919	0.00319940584997009	0.0220395125523335	-0.0224645913243571	-0.0653349613201794	0.0204057786714652	0.02187230268005	-0.0571457797415718	-0.100701332506246	-0.0135902269768973	0.0222218803700245	-0.0297376023399875	-0.0717629537135585	0.0122877490335835	0.0214411773345501	-0.0402583396705876	-0.0827114332112063	0.00219475387003112	0.0216594097908503	-0.0502984527965203	-0.0927052695232681	-0.00789163606977249	0.021635799533226	-0.0483425002811821	-0.0912086241424141	-0.00547637641995018	0.0218701363180385	-0.0547273655111981	-0.0974267342685567	-0.0120279967538394	0.0217850584867598	-0.0482223645274754	-0.0912450965844016	-0.00519963247054934	0.021950037234656	0.0129751957653441	FALSE
Operative procedures - main OPCS4: S06.4 Shave excision of lesion of skin NEC	41200	41200.S064	Categorical multiple	240	Health-related outcomes > Hospital inpatient > Summary Operations	2005	binary	63967/108(64075)	0.0284849214629395	-0.427518110660456	-0.821510856055932	-0.0446503918214796	0.19755248430103	0.00138353066382866	FALSE	binary	382665/644(383309)	0.162537928490171	0.00378651892690145	-0.0015260277286096	0.00911437228115834	0.00271362566687624	0.00935503367294077	FALSE	binary	389775/652(390427)	0.498879553566281	0.320813570829044	-0.0753872853680487	0.725068536479043	0.203518579192403	0.318172031424537	-0.0833730937584669	0.726519089874831	0.205903326040432	-0.012874081294945	-0.445513648621567	0.419018270572517	0.219693178711582	0.118906090543972	-0.292820745990561	0.535007150475861	0.210432921802841	0.26958294728757	-0.131955077936591	0.677923162041364	0.205899666078516	0.358018225186845	-0.0235568099785553	0.751009504263501	0.196971786795052	0.210920019920242	-0.188766996469575	0.617842197993088	0.205073390492462	0.197000954548273	-0.199180243276002	0.601236995066358	0.203508437216045	0.265789986099473	-0.130402150596655	0.67003657587269	0.203514105359958	0.186253783187351	-0.217172623183639	0.596033861778471	0.20674024626826	0.429361993958983	0.0464978378767339	0.823351586718119	0.197550587291681	0.0287129795704099	FALSE
Operative procedures - secondary OPCS4: M27.4 Ureteroscopic insertion of ureteric stent	41210	41210.M274	Categorical multiple	240	Health-related outcomes > Hospital inpatient > Summary Operations	2005	binary	63992/83(64075)	0.0285125914622761	0.487509106708998	0.05081022453881	0.939185601781251	0.225693851606652	0.00138685645869363	FALSE	binary	382790/519(383309)	0.00272842776480782	-0.00903911060037037	-0.0149708364996099	-0.00312544001357863	0.00302042995674702	0.000533154895527543	FALSE	binary	389901/526(390427)	0.129887485900183	0.111600213747065	-0.268170746664487	0.493620127584217	0.193741161476196	0.0904287217297666	-0.297181958720435	0.478523942859592	0.197258726960372	-0.362353011518824	-0.800348368720003	0.0641128041343604	0.219643741432252	-0.159239595460804	-0.563482691030291	0.241642989180014	0.204687475465835	-0.196185220575187	-0.612191431600733	0.213672594668278	0.209920406657466	-0.400690543776303	-0.826909747050041	0.0169018375667557	0.21443701804363	-0.25202118170637	-0.664889365209875	0.155445094927759	0.208523758820206	-0.211008678396486	-0.612586286332535	0.187829341847523	0.20349714758771	-0.162684304464964	-0.566927928250052	0.238198875387425	0.204687680903	-0.21915014781272	-0.629025601134135	0.186035611077235	0.207194145236733	-0.487641275207579	-0.93929621460526	-0.0509656181090381	0.225641793796596	0.00894396080318474	FALSE
Duration to complete alphanumeric path (trail #2)	20157	20157	Continuous		Online follow-up > Cognitive function online > Trail making	121	cont	13921	0.0285310433014806	-0.034380793738193	-0.0651560201397252	-0.00360556733666085	0.0157005690511021	0.0013901822535586	FALSE	cont	82334	0.139086065354084	0.000324998090889925	-0.000105642703783309	0.000755638885563158	0.000219715498375057	0.00816137109307546	FALSE	cont	83869	0.0178935013255027	-0.0201302712101871	-0.0511640990890254	0.0109035566686513	0.0158336480572393	-0.00478273568134466	-0.0361715363436674	0.026606064980978	0.016014757334043	0.0263059618785778	-0.00456617291039687	0.0571780966675525	0.0157511512576764	0.000819413287762562	-0.0296728047269743	0.0313116313024995	0.0155573154048191	-0.00939094521399137	-0.0403312567503905	0.0215493663224078	0.0157859354495789	-0.0166182171494627	-0.0465263688532965	0.0132899345543711	0.0152593212145749	0.00563045586171512	-0.0247181871638803	0.0359790988873105	0.0154840625706291	0.00821211131144848	-0.0217787817428273	0.0382030043657242	0.0153015363556717	-0.00681984333094196	-0.0372259426687498	0.0235862560068659	0.0155133771311722	0.00136624130301364	-0.0289690497377706	0.0317015323437979	0.0154772503066315	0.0346982333704189	0.0041433195817549	0.065253147159083	0.0155893031706504	0.00167330154424953	FALSE
Operative procedures - OPCS4: X35.2 Intravenous chemotherapy	41272	41272.X352	Categorical multiple	240	Health-related outcomes > Hospital inpatient > Summary Operations	2005	binary	63549/526(64075)	0.0285932466660726	-0.192337071920112	-0.365622446138176	-0.020093583454403	0.0880929855928219	0.00139350804842357	FALSE	binary	379911/3398(383309)	0.760899164418209	0.000360192451570886	-0.00195931378929078	0.00268106944634147	0.00118360905390915	0.0383936280435158	FALSE	binary	386967/3460(390427)	0.0995759393293301	0.227666317184471	0.0552557208697602	0.401103396681386	0.088162164186263	0.18410377973208	0.00771584247986063	0.361086386463157	0.0900773996895569	0.243838425819392	0.0722536707354643	0.416538433576754	0.0877643489906574	0.172981506642398	0.000450540558272467	0.346523981788308	0.0882191547686834	0.268264126398204	0.0973406734867649	0.440374119463627	0.087445792692659	0.133379638017685	-0.0377587950035705	0.305677002918254	0.0875469793725612	0.276968819713695	0.109347395499014	0.446124463860197	0.0858524454751369	0.16605163184999	-0.00380017542793611	0.337199827854088	0.0869270997157581	0.140474637680181	-0.0332099701858234	0.315045579873937	0.0887743934764527	0.119141139060087	-0.0551405776822093	0.294243868847905	0.0890615115413333	0.192484083267755	0.0202283951672829	0.365781478715363	0.0880868672306511	0.0069863073625268	FALSE
Operative procedures - main OPCS4: N19.1 Ligation of varicocele	41200	41200.N191	Categorical multiple	240	Health-related outcomes > Hospital inpatient > Summary Operations	2005	binary	64064/11(64075)	0.0288733688577985	-1.49844163136858	-3.3796044411345	-0.142127504887459	0.781929832844095	0.00139683384328855	FALSE	binary	383243/66(383309)	0.0873689450755164	0.0145857896125996	-0.00212314290706006	0.0317015690683563	0.00860395586328115	0.00574166810568123	FALSE	binary	390360/67(390427)	0.215077016153447	0.928824707023883	-0.606033206468907	2.87239030984729	0.836783194988514	0.773632293766161	-0.860427417065684	2.74982836029239	0.866148166723369	0.951142227515626	-0.583725486910033	2.89471448107352	0.836787977047838	1.07000996673002	-0.398198945017229	2.99080029995878	0.816618967784306	1.52655934369409	0.170395888632101	3.40764216323725	0.78186653472608	0.296078397471828	-1.50178529053967	2.32336308062389	0.912976024862021	0.642947445576427	-0.991097712882676	2.61913342867839	0.866140913016803	0.819781714704545	-0.715061292534242	2.76333806081016	0.836776308634371	1.6644528126678	0.349282480540759	3.53072643633279	0.768834921937824	0.636264891260472	-0.997777767844931	2.61244890600043	0.866139567428711	1.49461552702309	0.138454531450793	3.37569714580075	0.781865563534092	0.0140601076162562	FALSE
Mean L2 in tapetum on FA skeleton (left)	25295	25295	Continuous		UK Biobank Assessment Centre > Imaging > Brain MRI > Diffusion brain MRI > dMRI skeleton	134	cont	5595	0.0289682243067503	0.0576000104157952	0.00588805544207947	0.109311965389511	0.026378423576848	0.00140015963815352	FALSE	cont	33361	0.0484635272694072	-0.000731031276191842	-0.00145717766555114	-4.88488683254048e-06	0.000370476216273167	0.00357667069590744	FALSE	cont	33954	0.200608457566457	-0.0342133126083655	-0.0864945121396083	0.0180678869228773	0.0266736202798192	-0.024238966498814	-0.0773212363489289	0.0288433033513009	0.027082322560842	0.0182045291264793	-0.033724185476952	0.0701332437299106	0.0264937841398089	0.000842450670220803	-0.0507088706262073	0.0523937719666489	0.026301239862757	-0.0282506691902465	-0.0804587621103447	0.0239574237298517	0.02663632163321	-0.00301221644211376	-0.0534638509273923	0.0474394180431648	0.0257401848622917	-0.0276443147083981	-0.0787340017518877	0.0234453723350916	0.026065716254243	-0.00355303405610798	-0.0545372666722402	0.0474311985600243	0.026011913905074	-0.0378277339117409	-0.0892797929148161	0.0136243250913344	0.0262505967110173	-0.0301332166591882	-0.0814482429225407	0.0211818096041643	0.0261806832565051	-0.0577915772601279	-0.109473673433732	-0.00610948108652427	0.0263679605854489	0.0131370576140689	FALSE
PCT responsible for patient data: HOUNSLOW PCT	41229	41229.5HY	Categorical multiple	239	Health-related outcomes > Hospital inpatient > Summary Administration	2001	binary	63697/378(64075)	0.0290048065172322	0.225809797481904	0.0230735959086027	0.429917454449291	0.103700160466718	0.00140348543301849	FALSE	binary	381098/2211(383309)	0.306070307043365	-0.00149817513798859	-0.00436663114642345	0.00137115368155495	0.00146362262262414	0.0162989984458643	FALSE	binary	388180/2247(390427)	0.410035858390049	-0.136111146723236	-0.337213123082238	0.0639970306209872	0.102266788599787	-0.128963201621976	-0.332743886110672	0.0734901879917976	0.103545095523737	-0.110252100077979	-0.309792833240402	0.088488601415533	0.101521566185752	-0.22054487798309	-0.423608239607519	-0.0187229087273849	0.103201842930415	-0.127222969764684	-0.328008014710546	0.0726079135397218	0.102115593008261	-0.101207324572413	-0.293661743822185	0.0913054965323238	0.0981331380793853	-0.21572030039221	-0.417121350206112	-0.0153533740593948	0.102408655755575	-0.113002022550329	-0.306189772703096	0.0801560664171422	0.0984840138928544	-0.21426179173468	-0.416651915718726	-0.0130287011405177	0.102880717427693	-0.0287307461384917	-0.220723577206909	0.16337776710893	0.0979127910756049	-0.226099451881473	-0.430200520773131	-0.0233699994268091	0.103696757256011	0.0242617787304781	FALSE
Date B88 first reported (other infestations)	130324	130324	Date		Health-related outcomes > First occurrences > Certain infectious and parasitic diseases	2401	binary	64050/25(64075)	0.0290148891052363	-0.922272959532262	-1.86731206119059	-0.0911733361335744	0.445511350407834	0.00140681122788346	FALSE	binary	383169/140(383309)	0.0122254168035433	0.0146856036818738	0.00318154714753605	0.0263794953678484	0.00590989123607432	0.00126057675703678	FALSE	binary	390283/144(390427)	0.0556094443301182	0.467469756956929	-0.464448259452786	1.46736412318796	0.483560533461873	-0.268939085965906	-1.48657194897856	0.873150129473284	0.585589292791669	0.146084628694497	-0.878677518860885	1.19426826892642	0.517610836807619	0.658355475258544	-0.218637221599568	1.62871910941377	0.462977168885356	0.375436134694998	-0.581624664724923	1.38857935996431	0.49287158056116	0.247490673183925	-0.709564879453176	1.26062921969563	0.49286887308418	1.13138689340598	0.336055978419063	2.05627199763233	0.431737006567832	0.585320084127845	-0.291668501648704	1.55568034286286	0.462975174357362	0.31705563268859	-0.640000587023658	1.33019476649276	0.492869233416554	0.64605713004766	-0.230934844463814	1.61642017543243	0.462976819840923	0.922005278269655	0.0909170649321726	1.8670354693918	0.445506109856474	0.00433308543680826	FALSE
Mean thickness of S-front-middle (right hemisphere)	27677	27677	Continuous		UK Biobank Assessment Centre > Imaging > Brain MRI > T1 structural brain MRI > Freesurfer a2009s	197	cont	5961	0.0290730226967896	-0.0544895466902988	-0.103439838257413	-0.00553925512318492	0.0249700229652883	0.00141013702274844	FALSE	cont	35529	0.786382858583266	9.5478647314281e-05	-0.000595090304356308	0.00078604759898487	0.000352325567665302	0.0396024002762908	FALSE	cont	36160	0.230983821331513	0.0376300274251169	-0.0122460737933776	0.0875061286436115	0.025446605901775	0.0280057732357444	-0.02241639710535	0.0784279435768388	0.0257252083871027	0.0109775109082489	-0.0383904235427203	0.0603454453592181	0.0251873410605047	0.0360063195098843	-0.0129654601052185	0.084978099124987	0.0249852243004112	0.0531511231583663	0.0034041564382278	0.102898089878505	0.0253807219491863	0.0128923580456021	-0.0350875682659878	0.060872284357192	0.0244791843431921	0.00217467690558585	-0.0463353875912789	0.0506847414024506	0.0247496589220906	0.0374425556124218	-0.0109897812499268	0.0858748924747703	0.0247100025649398	-0.00266493210794456	-0.0516948823049217	0.0463650180890326	0.025014902720253	0.0241042881425626	-0.0246968517996376	0.0729054280847628	0.0248981645583409	0.0547482643553813	0.00562479844261478	0.103871730268148	0.0250626140991936	0.014965659040203	FALSE
Operative procedures - OPCS4: H59.9 Unspecified excision of pilonidal sinus	41272	41272.H599	Categorical multiple	240	Health-related outcomes > Hospital inpatient > Summary Operations	2005	binary	64064/11(64075)	0.0296648034227917	-1.49152728642975	-3.37258905063291	-0.135403962774703	0.78184991542755	0.00141678861247838	FALSE	binary	383209/100(383309)	0.161012165703315	0.00967033975412974	-0.0038371077088095	0.0233681998292138	0.00692639367125259	0.00926437575548265	FALSE	binary	390326/101(390427)	0.0358363964721759	1.6205747947005	0.287072593884382	3.49349530174659	0.774645733573687	0.480262601505994	-1.31753299850256	2.50749366945159	0.912913897999017	1.9000858956182	0.613657697823253	3.75581912820147	0.759607769498167	1.67411802788117	0.359078692980307	3.54032557274871	0.768753235055389	0.710843374673005	-0.923109084126118	2.68696454546797	0.866068643734461	1.27348885549195	-0.110651404666784	3.16447211875099	0.790612395693242	1.33242896621001	-0.0517166015171129	3.22341522482756	0.790614669757539	1.77387918740098	0.487469192735388	3.62960348569149	0.759600621927779	1.8299929240489	0.54358058343034	3.68571829465537	0.759601500557683	1.20016417619422	-0.220039928622795	3.10407532071483	0.801828403837114	1.48637305346918	0.13034106691701	3.36738686871685	0.781783420748216	0.00294851043352728	FALSE
Operative procedures - main OPCS4: H59.9 Unspecified excision of pilonidal sinus	41200	41200.H599	Categorical multiple	240	Health-related outcomes > Hospital inpatient > Summary Operations	2005	binary	64064/11(64075)	0.0296648034227917	-1.49152728642975	-3.37258905063291	-0.135403962774703	0.78184991542755	0.00141346281761341	FALSE	binary	383212/97(383309)	0.152489523683899	0.0100253268151302	-0.00369309310465367	0.023945671016433	0.00703706858790318	0.00883051286479019	FALSE	binary	390329/98(390427)	0.0544872556324555	1.62010307426815	0.286595309753116	3.49302647046565	0.7746466269465	0.480538048963562	-1.31726132329501	2.50777214450307	0.912914737309811	1.90084591258113	0.614410935257664	3.75658246769953	0.759609018013253	1.47359087674008	0.117556254037579	3.35460610469285	0.781783147291404	0.710730922863424	-0.923225549533446	2.68685489211086	0.866069400944977	1.27324618813871	-0.110898857844628	3.16423206200635	0.790613075549216	1.33278451724912	-0.0513663496589441	3.22377367701629	0.790615570051884	1.69431405310045	0.39475635122366	3.55486925109476	0.763809302800106	1.82994834681702	0.543530341879421	3.68567648356933	0.759602306316324	1.20014712610399	-0.220061877284134	3.10406104297749	0.801829200596602	1.48632067869442	0.13028312950925	3.36733746413933	0.781784368708984	0.00426527844612625	FALSE
Operative procedures - OPCS4: M43.3 Endoscopic overdistension of bladder NEC	41272	41272.M433	Categorical multiple	240	Health-related outcomes > Hospital inpatient > Summary Operations	2005	binary	64029/46(64075)	0.0297995517136463	0.656259456165626	0.0632915900550461	1.28691022392243	0.309687463876467	0.00142011440734336	FALSE	binary	383033/276(383309)	0.265299286747768	-0.00460478779922029	-0.0127184840192353	0.00349873195874739	0.004134301195893	0.0142937316525643	FALSE	binary	390147/280(390427)	0.531303665768549	-0.444291969751684	-1.0357343163124	0.122233981962503	0.293346559740963	-0.29363274991201	-0.864476365320563	0.258773314274186	0.284678131602609	-0.502654515272348	-1.10589505307173	0.0718887378271629	0.298287831075673	-0.0705534458985255	-0.584800505624917	0.442211770435626	0.26057788475881	-0.251155339970309	-0.804585779019357	0.289185876647548	0.277307156877514	-0.217952914713748	-0.74352204115109	0.302840152613824	0.265431846212419	-0.0274269582711348	-0.53166406933458	0.478196044878571	0.256271671573676	-0.375658564046251	-0.929069595057743	0.16466226852562	0.277296822532631	-0.3988749542341	-0.969704387471287	0.153516014969257	0.284670522733642	-0.356038895628608	-0.917811964787125	0.19009195292878	0.280841874380453	-0.654872629475362	-1.28554002345844	-0.0618856074022873	0.309708709045532	0.0302287939104948	FALSE
Workplace very dusty	22609	22609.2	Categorical single	493	Online follow-up > Work environment > Employment history	130	binary	13809/1665(15474)	0.0298213597444143	-0.113856419697474	-0.216738476608674	-0.0111315463429961	0.0524437274300941	0.00142344020220833	FALSE	binary	82748/10090(92838)	0.0409079427475245	0.0014960300434394	6.18194358824313e-05	0.00293091445748947	0.000731910886809518	0.00307589362804352	FALSE	binary	84272/10287(94559)	0.431739002988588	0.052114752756182	-0.0526798389803381	0.156944178881232	0.0534680683410665	0.0638819359487067	-0.0428409902677395	0.170540910675792	0.0544262839695065	0.080377996229644	-0.0239162317120261	0.184737923226177	0.0532208043304153	0.113463760219062	0.0110209837085264	0.216071595004237	0.0523019561575048	0.0266806522953775	-0.0783966153853714	0.131773248296008	0.0536072103605706	0.0934275336134437	-0.00709777169511431	0.194210312595835	0.0513475683953494	0.0863210903513119	-0.0157137616420505	0.188537217323786	0.0520980151324303	0.0618209697569354	-0.0394345343187568	0.163293278077611	0.0517095762900951	0.0542697369016012	-0.0487067471001558	0.157375180775104	0.0525648713040098	0.124738806559884	0.0228831656433764	0.226790906707551	0.0520105398523207	0.113693936851022	0.0109909217395114	0.216549089156968	0.0524313854741254	0.0253554398705105	FALSE
Operative procedures - main OPCS4: E09.2 Destruction of lesion of external nose NEC	41200	41200.E092	Categorical multiple	240	Health-related outcomes > Hospital inpatient > Summary Operations	2005	binary	64045/30(64075)	0.0300433609618269	-0.828129826300424	-1.66098738191882	-0.0778106686140965	0.398515585931735	0.0014267659970733	FALSE	binary	383139/170(383309)	0.390825766181424	0.00452635604415054	-0.00580302280086954	0.0149203778726975	0.0052808208276115	0.0204174581246762	FALSE	binary	390255/172(390427)	0.270534311305861	0.0174924263171912	-0.923170616126072	0.958155502112894	0.471481957874206	0.43567036926418	-0.405131193668589	1.32101580352017	0.433715350157851	0.810632930583546	0.052794147402696	1.64793700713687	0.401476645532539	0.476549363037873	-0.333141232084496	1.34408150151947	0.421720881382024	0.768943803034357	0.00279750702987396	1.61114853669543	0.40474282682517	0.337552185661394	-0.486652456352502	1.21342538466802	0.427330160964525	0.51728799938812	-0.27959509803296	1.37742963068734	0.416750522447999	0.0911141035333575	-0.79119042026634	0.999779073706311	0.44954241723593	0.250941113848225	-0.60900466152519	1.14710723302939	0.44103992121913	0.321701625482524	-0.519089576246139	1.20703770195458	0.433710099805806	0.826689462661853	0.0764046752665414	1.65951866532928	0.398499312295284	0.0170458025285446	FALSE
Operative procedures - secondary OPCS4: Z68.5 Scapula NEC	41210	41210.Z685	Categorical multiple	240	Health-related outcomes > Hospital inpatient > Summary Operations	2005	binary	64061/14(64075)	0.030059552191828	-1.2800347722589	-2.76666510209039	-0.11600482383232	0.65140330190166	0.00143009179193827	FALSE	binary	383204/105(383309)	0.146833934327361	0.00977001642542133	-0.00341602483008447	0.0231370557397881	0.0067616422630291	0.00858012433085823	FALSE	binary	390322/105(390427)	0.205752780228914	0.865023223427481	-0.415181959483846	2.39985597520614	0.689735840879386	1.16799978124707	-0.0415458246661491	2.67377246108614	0.666327243804267	1.62273975063665	0.513983011765121	3.08550781505612	0.632096045726506	0.476637722117662	-0.9284460579573	2.06099012318182	0.729969378806667	0.869195712403968	-0.4110114972035	2.40402989193037	0.689736826323339	0.741985833920308	-0.538217594231227	2.27681739592993	0.689733917954516	1.04088903749299	-0.168648399055607	2.54665640314595	0.666323459638044	1.09554396688751	-0.088999105411819	2.59085375393002	0.657932043833246	1.42953423531288	0.297326592266666	2.90251313761927	0.640157614800296	1.05174054759163	-0.157797590756101	2.55750836639279	0.666323786599082	1.2782575561555	0.11425912429159	2.76487401154596	0.65098893266762	0.0134760925674789	FALSE
Operative procedures - OPCS4: Z68.5 Scapula NEC	41272	41272.Z685	Categorical multiple	240	Health-related outcomes > Hospital inpatient > Summary Operations	2005	binary	64061/14(64075)	0.030059552191828	-1.2800347722589	-2.76666510209039	-0.11600482383232	0.65140330190166	0.00143341758680325	FALSE	binary	383204/105(383309)	0.146833934327361	0.00977001642542133	-0.00341602483008447	0.0231370557397881	0.0067616422630291	0.00858228285270247	FALSE	binary	390322/105(390427)	0.205752780228914	0.865023223427481	-0.415181959483846	2.39985597520614	0.689735840879386	1.16799978124707	-0.0415458246661491	2.67377246108614	0.666327243804267	1.62273975063665	0.513983011765121	3.08550781505612	0.632096045726506	0.476637722117662	-0.9284460579573	2.06099012318182	0.729969378806667	0.869195712403968	-0.4110114972035	2.40402989193037	0.689736826323339	0.741985833920308	-0.538217594231227	2.27681739592993	0.689733917954516	1.04088903749299	-0.168648399055607	2.54665640314595	0.666323459638044	1.09554396688751	-0.088999105411819	2.59085375393002	0.657932043833246	1.42953423531288	0.297326592266666	2.90251313761927	0.640157614800296	1.05174054759163	-0.157797590756101	2.55750836639279	0.666323786599082	1.2782575561555	0.11425912429159	2.76487401154596	0.65098893266762	0.013478279889759	FALSE
Treatment/medication code: imedeen tablet	20003	20003.1140917128	Categorical multiple	4	UK Biobank Assessment Centre > Verbal interview > Medications	100075	binary	64032/11(64043)	0.0301456471922472	-1.48754691373149	-3.36861647846894	-0.131408667981538	0.781856651693231	0.00143674338166822	FALSE	binary	382981/42(383023)	0.396113866912112	0.0090342990497702	-0.0117891947891933	0.0302784206425434	0.0106837544924422	0.0206656881367639	FALSE	binary	390095/43(390138)	0.0689545468129774	0.416001974839854	-1.38179089940546	2.44323059318497	0.912937304297254	0.754062369735707	-0.879891780393503	2.73018507026637	0.866095436853925	0.699502275228406	-0.934447747450337	2.67562211271431	0.866093378113194	0.655279112258915	-0.978668153604644	2.63139703716807	0.866092002785677	0.927822409696923	-0.606928808953532	2.87132016676375	0.836733170344233	0.289129297514114	-1.50866666706285	2.3163603858607	0.912939002193653	0.343848161193418	-1.45393771616612	2.37107123735624	0.912933479167333	-0.802796046922988	-3.87177938079437	1.54296630739444	1.2247908633265	-15.7346628226264	-341.094959061243	37.5620649174861	1095.45472572672	0.871982867676354	-0.662758890119998	2.8154745970952	0.83672873055128	1.47469801597382	0.118654000943468	3.35571802730899	0.78181705927592	0.00515989325867273	FALSE
Operative procedures - main OPCS4: W06.4 Total excision of sesamoid bone NEC	41200	41200.W064	Categorical multiple	240	Health-related outcomes > Hospital inpatient > Summary Operations	2005	binary	64061/14(64075)	0.0301539856863701	-1.27942174361165	-2.76609287331222	-0.115326374375977	0.651428364065315	0.00144006917653319	FALSE	binary	383207/102(383309)	0.683818980944289	0.00277149484535016	-0.0105579044211785	0.0161822481745885	0.00680889824206674	0.034661543774823	FALSE	binary	390323/104(390427)	0.433053483112781	1.48182175957502	0.349595055871023	2.95481348850833	0.640068991348721	0.576071680098073	-0.829030210804424	2.16043852142607	0.729893171572655	1.30957855854465	0.145561873039206	2.79620818547233	0.650901351922875	1.26394597211234	0.0999325373230173	2.75057360038458	0.650899884896073	0.998808044051461	-0.241800894559516	2.51740738377514	0.67658237994663	0.87257763084126	-0.368029524785918	2.39117581414331	0.676580763749433	0.78809167839498	-0.492121650752757	2.32293317753478	0.689646440300591	0.871239076760888	-0.369358967330485	2.38983109696532	0.676576560719317	1.05924554735621	-0.150310751654459	2.56502775937338	0.666237865994403	1.15838649189531	-0.0261751353226408	2.65371023402983	0.657845365537033	1.2765917235065	0.11257450624955	2.76322170663892	0.650901565618002	0.0254298088280327	FALSE
Type of large bap eaten: wholemeal	20093	20093.3	Categorical multiple	81	Online follow-up > Diet by 24-hour recall > Bread/pasta/rice yesterday	100101	binary	9570/107(9677)	0.0302333185523646	-0.427898583333783	-0.827012161540989	-0.0405389950915939	0.199994501214214	0.00144339497139816	FALSE	binary	57571/630(58201)	0.288665660949379	0.00292339734689859	-0.00247440975659434	0.00833600267356726	0.00275696475577819	0.0154744431013642	FALSE	binary	58643/644(59287)	0.496292485983878	0.181160157416474	-0.234667015071358	0.602065897834018	0.212697669375886	0.397833078552546	0.000601909863492608	0.804543416531808	0.20441370880446	0.299326801091747	-0.106414638420551	0.712552528033893	0.208210916265939	0.209850504058787	-0.197699293318233	0.624442440181775	0.209011989710864	0.0681530175274991	-0.357150510574301	0.496223641758028	0.216896551530295	0.194557318595462	-0.205756115112411	0.603600229469939	0.205780488431142	0.112586229451278	-0.303156789904627	0.533410151691779	0.212654370638622	0.330444920305923	-0.0579860280573615	0.730350191252339	0.200465988992021	0.0868516283064009	-0.331153686712648	0.509395053194041	0.213659610155323	0.264341101204787	-0.134385761009926	0.672179626202018	0.205075850010372	0.429844009528927	0.042634935796428	0.828818927221239	0.19992231909806	0.0285948641672864	FALSE
Operative procedures - OPCS4: E04.4 Division of adhesions of turbinate of nose	41272	41272.E044	Categorical multiple	240	Health-related outcomes > Hospital inpatient > Summary Operations	2005	binary	64061/14(64075)	0.0302442715294039	-1.27867369626355	-2.76529220647011	-0.114662752720775	0.651395482624454	0.00144672076626314	FALSE	binary	383245/64(383309)	0.144414183765514	0.0126225345058279	-0.00430331310800037	0.0299155299759448	0.00870358469907268	0.0084419789328268	FALSE	binary	390362/65(390427)	0.77970500531248	0.52403390797199	-0.881070622549346	2.10840524678116	0.73035231870717	0.0709034573737585	-1.61619444166901	1.75800139696303	0.81654679556063	0.712932056922765	-0.619644992042582	2.268798779148	0.707166304942374	0.477429027496102	-0.92767068277937	2.06179658060512	0.730349866306138	0.528338426689124	-0.876765652237009	2.11270942936543	0.730352096269264	0.580969352385503	-0.75159706871014	2.13682805739296	0.707161060330157	0.635965961541655	-0.696600413913609	2.19182466875001	0.707161053184525	0.590141372688724	-0.742425290223202	2.14600032095822	0.70716120273322	0.245903257386341	-1.26635088499797	1.87074253737631	0.763813461127188	0.46048595549138	-0.944613659767487	2.04485337265389	0.730349794705474	1.27851291489151	0.114491216456389	2.76513805008616	0.6513998073825	0.0409816702392931	FALSE
Type of fat/oil used in cooking: Unknown olive spread	20090	20090.370	Categorical multiple	80	Online follow-up > Diet by 24-hour recall > Spreads/sauces/cooking oils yesterday	100110	binary	9644/33(9677)	0.0302514196286985	-0.789312228021057	-1.57844103443471	-0.0733709467049845	0.379369196938757	0.00145004656112811	FALSE	binary	58018/183(58201)	0.219312736430309	0.00626615104942319	-0.00372359275886712	0.0163350263289261	0.00511141888323036	0.0120229666724227	FALSE	binary	59094/193(59287)	0.206805235099618	0.537683268059307	-0.228012930939544	1.35675389054418	0.39910276355622	-0.198572501070548	-1.16241846661532	0.732646129777304	0.474822446241967	0.669868519775653	-0.0759594968755841	1.47707152799365	0.391259989303123	0.287058788021091	-0.518201169666984	1.12942427350108	0.414569036562521	0.0756370579160455	-0.788973281899503	0.95207935396684	0.437439022132319	0.340180806778864	-0.437089974826537	1.16609683551041	0.403639374850582	0.463116794503815	-0.30251287778775	1.28212897172524	0.399069788830349	0.738759537325167	0.0288544325776846	1.52419073977297	0.376949668906976	0.575937318646903	-0.169868229906419	1.38312060272641	0.391248857985757	0.321019342058365	-0.469399015950313	1.1546990872855	0.408787304928302	0.786431676110643	0.0705072692744413	1.57554532667374	0.379360734112968	0.0135592108141214	FALSE
Operative procedures - main OPCS4: K34.1 Annuloplasty of mitral valve	41200	41200.K341	Categorical multiple	240	Health-related outcomes > Hospital inpatient > Summary Operations	2005	binary	64061/14(64075)	0.0302674562902618	-1.27859511217672	-2.76526277682349	-0.114504170639556	0.651426476211914	0.00145337235599308	FALSE	binary	383236/73(383309)	0.0766752638723118	0.0143530853586712	-0.00152791322128194	0.0305924448712505	0.00817269731772261	0.0051567086858919	FALSE	binary	390354/73(390427)	0.111780970163645	0.310795152708599	-1.20149591534917	1.93566668713011	0.76382964390956	0.585983203710286	-0.819162827556029	2.17038761192882	0.730369897284693	0.0149313502795621	-1.67219192303356	1.7020546581875	0.816556567101794	0.479037747412928	-0.926098123606196	2.06343400127556	0.730364617753184	1.01151834243277	-0.229142784074176	2.53013938425955	0.677081766751585	0.884545702529307	-0.356105894289938	2.40316031217815	0.677077351359537	1.04344748570919	-0.166154298200694	2.54924826876351	0.666740627968949	1.19033296232685	0.0262735494779423	2.67698140142053	0.651412560971112	0.258643316444076	-1.25364750916604	1.88351467878258	0.763829416030777	-0.451692015536104	-2.4789076714207	1.34608357465742	0.91288324916727	1.27903110827751	0.114963051552383	2.76568486232684	0.65141630312456	0.00776936873878997	FALSE
Operative procedures - OPCS4: J01.1 Orthotopic transplantation of liver NEC	41272	41272.J011	Categorical multiple	240	Health-related outcomes > Hospital inpatient > Summary Operations	2005	binary	64061/14(64075)	0.0302712887752196	-1.2784763736392	-2.76509383355169	-0.114467161004761	0.651394774296736	0.00146002394572303	FALSE	binary	383242/67(383309)	0.442362960371584	0.00645979638481941	-0.00999694546952249	0.0231262982360362	0.00842619738330449	0.0228803315489553	FALSE	binary	390359/68(390427)	0.311873137616153	0.710568953559863	-0.622010936604801	2.26643768493367	0.707166743311347	0.582777809504104	-0.822335090228926	2.16715584040273	0.730355691890351	0.710188599922617	-0.622391731699998	2.26605766198919	0.707166959318025	-0.033434000471504	-1.72053179873826	1.65366380712176	0.816544917367127	1.12080035101079	-0.0887744677449171	2.62658356947798	0.666731221222078	0.874046859960581	-0.366568474416756	2.3926369952761	0.677063378566925	0.230538392855734	-1.28172018258342	1.85538155491128	0.763814858726054	0.181740596693118	-1.3305169663437	1.80658287284771	0.763814246937409	0.655049855567228	-0.677527387087239	2.21091661779584	0.707165445585426	-0.0494212019935246	-1.73651897102914	1.63767655869227	0.816544796491179	1.27965866090685	0.115629825963961	2.76628819316643	0.651401992109772	0.01925718535369	FALSE
Operative procedures - main OPCS4: J01.1 Orthotopic transplantation of liver NEC	41200	41200.J011	Categorical multiple	240	Health-related outcomes > Hospital inpatient > Summary Operations	2005	binary	64061/14(64075)	0.0302712887752196	-1.2784763736392	-2.76509383355169	-0.114467161004761	0.651394774296736	0.00145669815085806	FALSE	binary	383242/67(383309)	0.442362960371584	0.00645979638481941	-0.00999694546952249	0.0231262982360362	0.00842619738330449	0.022878173027111	FALSE	binary	390359/68(390427)	0.311873137616153	0.710568953559863	-0.622010936604801	2.26643768493367	0.707166743311347	0.582777809504104	-0.822335090228926	2.16715584040273	0.730355691890351	0.710188599922617	-0.622391731699998	2.26605766198919	0.707166959318025	-0.033434000471504	-1.72053179873826	1.65366380712176	0.816544917367127	1.12080035101079	-0.0887744677449171	2.62658356947798	0.666731221222078	0.874046859960581	-0.366568474416756	2.3926369952761	0.677063378566925	0.230538392855734	-1.28172018258342	1.85538155491128	0.763814858726054	0.181740596693118	-1.3305169663437	1.80658287284771	0.763814246937409	0.655049855567228	-0.677527387087239	2.21091661779584	0.707165445585426	-0.0494212019935246	-1.73651897102914	1.63767655869227	0.816544796491179	1.27965866090685	0.115629825963961	2.76628819316643	0.651401992109772	0.0192549980314099	FALSE
Date E01 first reported (iodine-deficiency-related thyroid disorders and allied conditions)	130692	130692	Date			2404	binary	64064/11(64075)	0.0302981816308598	-1.4861503550647	-3.36715436299433	-0.130137696468625	0.781773662887019	0.001463349740588	FALSE	binary	383241/68(383309)	0.0626287675700021	0.0156743100763726	-0.000820384872898973	0.0325818038452093	0.00849723023523178	0.00447461578311173	FALSE	binary	390357/70(390427)	0.0668189897151573	-0.676745132415681	-3.74570642664193	1.66901183136691	1.22357114945981	1.4520448596353	0.0679360246186275	3.34301085724476	0.790603003080805	0.926751769881612	-0.607956697256992	2.87022160819473	0.836689950724764	1.06372647112199	-0.404328113267239	2.98442317590935	0.81652590673153	0.0195218202099685	-2.10100151125195	2.14004517154852	1.00000944210164	1.60025676275101	0.28525514274896	3.46644523765873	0.768742147697991	1.03968258686594	-0.428370274676754	2.96037824962983	0.816525126780057	1.39394528132578	0.0379684470991559	3.27492992124323	0.781764500461098	0.878665816597724	-0.656043216937316	2.82213603933189	0.836690214959741	1.05344929703656	-0.414604217539584	2.9741453622047	0.816525424737922	1.48337210123853	0.127385244176972	3.36436206071793	0.781768676943833	0.00504615250010937	FALSE
Operative procedures - main OPCS4: G45.1 Fibreoptic endoscopic examination of upper gastrointestinal tract and biopsy of lesion of upper gastrointestinal tract	41200	41200.G451	Categorical multiple	240	Health-related outcomes > Hospital inpatient > Summary Operations	2005	binary	52732/11343(64075)	0.0303163541457493	-0.0451486213035471	-0.0860152341231062	-0.00429299082884081	0.0208474624652718	0.00146667553545297	FALSE	binary	315268/68041(383309)	0.885366402003858	4.20992604347701e-05	-0.000530212258048441	0.000614459441239542	0.000292012270552718	0.0444051113797272	FALSE	binary	321109/69318(390427)	0.516797587836069	0.040085655988876	-0.00117688344270265	0.0813514279317932	0.0210530953866173	0.0334785606136991	-0.00837098992325689	0.0753209470563509	0.0213499259318476	0.0290311302440293	-0.0122575390509869	0.0703221689675709	0.0210662058969418	0.0201530057859582	-0.0207149278648101	0.0610301538768492	0.020853298091063	0.0388226638259818	-0.00248380804994577	0.0801315360805149	0.0210752966608327	0.0208229398538325	-0.0193292896256724	0.0609964610332335	0.0204912364337584	0.0459356368312478	0.00546191080976292	0.0864262403451432	0.0206541362720801	0.0184502367538987	-0.0217054914168593	0.0586272224444147	0.0204930131366024	0.0147807904008031	-0.0260828438313272	0.0556534515945465	0.0208510559463364	0.0168056720737414	-0.0239632133497945	0.0575853380259349	0.020803164141432	0.0449708104621922	0.0041319481472301	0.0858203304657759	0.0208388367236236	0.0294982282689531	FALSE
Operative procedures - secondary OPCS4: J03.1 Excision of lesion of liver NEC	41210	41210.J031	Categorical multiple	240	Health-related outcomes > Hospital inpatient > Summary Operations	2005	binary	64061/14(64075)	0.0303440874779486	-1.27796112088549	-2.76458444851037	-0.113942464920146	0.651398903426915	0.00147000133031795	FALSE	binary	383259/50(383309)	0.364337033540418	0.00884529118458881	-0.0102286052126651	0.0282702985798833	0.00978429694678987	0.0191072353652219	FALSE	binary	390374/53(390427)	0.122324899509075	1.11635866898181	-0.0931948426804355	2.62212803641391	0.666722162937394	0.0677332847411737	-1.61935753400618	1.75482411377462	0.816542102935539	-0.39380857803598	-2.42099852373794	1.40393555465043	0.912897199088124	-0.0344658349995159	-1.72155158050831	1.65261992302981	0.816538694433316	-0.384103995944015	-2.41129766193792	1.41364487310776	0.912900035069368	0.406626534146802	-0.998474577950875	1.99099526214589	0.730350183479146	0.452584410154533	-0.95250480751517	2.03694360185171	0.730344073641635	0.178060249179843	-1.33418219811152	1.80288933625954	0.763806621493807	-0.0367618615839617	-1.72385156560531	1.65032789041135	0.816541026702767	-0.046094542377155	-1.73317967495941	1.64099060506653	0.816538251103175	1.27860895800697	0.114599187351662	2.76522671686214	0.651394246100914	0.00846712454613063	FALSE
Operative procedures - OPCS4: M49.6 Micturating cystography	41272	41272.M496	Categorical multiple	240	Health-related outcomes > Hospital inpatient > Summary Operations	2005	binary	64061/14(64075)	0.0303715737844953	-1.27791535685137	-2.76462282001568	-0.113759714096384	0.651458361836674	0.00147332712518292	FALSE	binary	383161/148(383309)	0.411700778614887	0.00463974556397561	-0.0064275101368854	0.0157830473681399	0.00565883172109095	0.0214060611293386	FALSE	binary	390279/148(390427)	0.13420752951464	1.6939519959615	0.594718171983134	3.15254175407525	0.628689032216973	1.27658217076756	0.0919955329780128	2.77192222452359	0.657838615669326	1.11382329943151	-0.0957495996958979	2.61961682604432	0.666228009467234	1.70191754375433	0.61113919594254	3.15677168381191	0.625756000215732	1.41142371034849	0.264580992019063	2.89071793904593	0.645045816248259	1.74288026760451	0.666367789827199	3.19139123290578	0.620787884120167	1.32984772169502	0.18301378911951	2.80913658787876	0.645042003607109	1.43310993986201	0.3134258266839	2.90065776656278	0.635745786802761	1.50558381664386	0.385892236002476	2.97313607903023	0.63574895913753	1.25164002035152	0.087611394390177	2.73827746643759	0.650888134774647	1.27913381998362	0.115103352956789	2.76577240314698	0.650888940704822	0.00922612537731309	FALSE
Type of cancer: ICD10	40006	40006.C241	Categorical single	19	Health-related outcomes > Cancer register	100092	binary	64064/11(64075)	0.0304105877791357	-1.48519495908875	-3.36618314315514	-0.129211717069743	0.781767223378336	0.00147665292004789	FALSE	binary	383218/91(383309)	0.716910766005204	0.00261073212972966	-0.0114932979503148	0.0168040394923184	0.00720333849707601	0.0363257641167329	FALSE	binary	390334/93(390427)	0.0584494907134258	1.81259970466799	0.513099819466657	3.67312623485861	0.763798605090675	0.476304194192416	-1.32145282550142	2.50350442794646	0.912902030363653	1.40002400173874	0.015929073041197	3.29098251768165	0.790603553337068	1.57672435421138	0.243286134193522	3.4496117822078	0.774630221917972	1.27891265485479	-0.141246761572318	3.18279852520784	0.801819227988811	1.6932564647371	0.393757297906315	3.55378267229577	0.763798338605163	1.55261501223129	0.21917841915083	3.42550159831436	0.774629556471887	0.58344529741432	-1.05045790910419	2.55953221540833	0.866053518049394	1.67252125871718	0.357536900022343	3.53870085495925	0.768741741457663	0.87067189154427	-0.664025031741465	2.81413438788228	0.836690702275123	1.48486118265747	0.128887601784982	3.3658439505182	0.781769635302551	0.00451900783061376	FALSE
Operative procedures - OPCS4: R32.8 Other specified repair of obstetric laceration	41272	41272.R328	Categorical multiple	240	Health-related outcomes > Hospital inpatient > Summary Operations	2005	binary	64061/14(64075)	0.03041263828404	-1.27957856227003	-2.76740398209996	-0.113658638306493	0.652237953972182	0.00147997871491286	FALSE	binary	383246/63(383309)	0.0183794740578198	0.0207209512585811	0.00346336868251813	0.038545713167264	0.00892239180974645	0.00166206182006562	FALSE	binary	390364/63(390427)	0.602456362415121	0.289171175505677	-1.22382255177263	1.91465490525516	0.764215641167326	-0.331407397169229	-2.35910814366275	1.46698249617326	0.913263293673003	0.340887154902077	-1.17215274590857	1.96641386642935	0.764241650425114	0.498217411199341	-0.907700352080805	2.0832368167804	0.7307690886244	0.704850296358011	-0.628606229330269	2.26137229964589	0.707597140819693	0.746256903921415	-0.534862862049941	2.28172203967622	0.69054824187271	0.63065563240393	-0.702768622665061	2.18715271172808	0.707581007051336	0.222655430934779	-1.290318568574	1.84812360539013	0.764205464838475	0.477470994719639	-0.928431439088293	2.06247776386054	0.730761085424248	0.667754021028931	-0.665683926130347	2.2242619546123	0.707587958073507	1.26460221632616	0.0995253340464508	2.7518826518672	0.651860572175435	0.0335338378756726	FALSE
Histology of cancer tumour	40011	40011.9220	Categorical single	38	Health-related outcomes > Cancer register	100092	binary	64064/11(64075)	0.0305049844843213	-1.48441614500173	-3.36540120315892	-0.128438546450967	0.781767066657664	0.00148330450977784	FALSE	binary	383251/58(383309)	0.25196605237926	0.0103848933026585	-0.00734906100385818	0.0284638930749028	0.00910635033321536	0.0136763944051114	FALSE	binary	390368/59(390427)	0.192767151670758	0.422225864577092	-1.3755211465024	2.4494181238358	0.912898131474255	0.476083984191075	-1.32166394317499	2.50327697006065	0.912898770053755	0.931943803783928	-0.602747676110569	2.8754028448509	0.836690050199105	1.2190277033713	-0.201112603028045	3.12290264351742	0.801812920907385	0.937369522876168	-0.59732405672709	2.88082991142943	0.836691040209942	1.14526082533215	-0.274882234579065	3.04913735922577	0.801814123005495	1.19530338133378	-0.224835740307583	3.09917764292582	0.801812406693184	0.298893628914606	-1.49884826652806	2.32608184054058	0.912894697498438	1.21429989074761	-0.205843577646823	3.1181766522587	0.801814297901843	-0.741931448197676	-3.81088368708093	1.60381248922764	1.22343557517763	1.48344376301608	0.127482974181879	3.36441974961859	0.781766400416757	0.0126667833238549	FALSE
Operative procedures - secondary OPCS4: Z62.1 Fascia	41210	41210.Z621	Categorical multiple	240	Health-related outcomes > Hospital inpatient > Summary Operations	2005	binary	64064/11(64075)	0.0305410060661905	-1.48411191031136	-3.36509217160761	-0.128143221451292	0.781769224776721	0.00148663030464281	FALSE	binary	383249/60(383309)	0.0343546234542209	0.0190430221264546	0.00139070576613042	0.037253759929455	0.00911801348758441	0.00264850630288379	FALSE	binary	390365/62(390427)	0.212752779863274	0.421728956492826	-1.37600960880415	2.44891442053001	0.912897576873977	0.762050274572395	-0.871842200903909	2.73812972122566	0.866054126205302	0.013490376850069	-2.10701257667759	2.13399333335353	1.00001536749697	0.881851526961353	-0.652825078847068	2.82530108970345	0.836687222909843	0.936378641351426	-0.598304462652467	2.87983235870754	0.836690279288813	0.585150622211599	-1.04874089217327	2.56122941246237	0.866053625641908	1.64681969491481	0.331867789197706	3.51298274413924	0.768735256731684	1.27875949519263	-0.10530541507933	3.16970158255759	0.790597256187524	0.654320584415179	-0.979569630324172	2.63039846732817	0.866052990602557	0.868668105589692	-0.666008282509029	2.81211752559959	0.836687118793516	1.4823648351533	0.126416430501728	3.3633341789258	0.781765677725352	0.0139091823789317	FALSE
Operative procedures - OPCS4: Z62.1 Fascia	41272	41272.Z621	Categorical multiple	240	Health-related outcomes > Hospital inpatient > Summary Operations	2005	binary	64064/11(64075)	0.0305410060661905	-1.48411191031136	-3.36509217160761	-0.128143221451292	0.781769224776721	0.00148995609950778	FALSE	binary	383249/60(383309)	0.0343546234542209	0.0190430221264546	0.00139070576613042	0.037253759929455	0.00911801348758441	0.00265066482472803	FALSE	binary	390365/62(390427)	0.212752779863274	0.421728956492826	-1.37600960880415	2.44891442053001	0.912897576873977	0.762050274572395	-0.871842200903909	2.73812972122566	0.866054126205302	0.013490376850069	-2.10701257667759	2.13399333335353	1.00001536749697	0.881851526961353	-0.652825078847068	2.82530108970345	0.836687222909843	0.936378641351426	-0.598304462652467	2.87983235870754	0.836690279288813	0.585150622211599	-1.04874089217327	2.56122941246237	0.866053625641908	1.64681969491481	0.331867789197706	3.51298274413924	0.768735256731684	1.27875949519263	-0.10530541507933	3.16970158255759	0.790597256187524	0.654320584415179	-0.979569630324172	2.63039846732817	0.866052990602557	0.868668105589692	-0.666008282509029	2.81211752559959	0.836687118793516	1.4823648351533	0.126416430501728	3.3633341789258	0.781765677725352	0.0139113697012118	FALSE
Treatment/medication code: zydol 50mg capsule	20003	20003.1140865000	Categorical multiple	4	UK Biobank Assessment Centre > Verbal interview > Medications	100075	binary	64024/19(64043)	0.030603665362899	1.05574194429087	0.0948208947401995	2.18553208244875	0.521085982301171	0.00149328189437276	FALSE	binary	382922/101(383023)	0.384766419394674	-0.00593593849626672	-0.0193757656488552	0.00745682534349906	0.00683240755060703	0.0200807287169746	FALSE	binary	390035/103(390138)	0.593086985004909	-0.426176219195028	-1.30204171693329	0.398019887174766	0.427325503989349	-0.374757271740761	-1.25062528577233	0.449441632370396	0.427326952661353	-0.835924139463909	-1.87417756834969	0.0775598304225583	0.48801496410903	-0.477129021918557	-1.352988895811	0.347060719050566	0.427322278099801	-0.828340822045377	-1.86659792580809	0.0851479328464688	0.488017297915704	-0.955758587122193	-1.99401247153575	-0.0422739613815028	0.488010583401322	-0.300147716049085	-1.11304109466785	0.487409983453958	0.402990930139375	-0.44510717483938	-1.28665580470239	0.359259648648108	0.414115142616966	-0.280087532778037	-1.0929857571494	0.507475372978767	0.402993597072572	-0.740234800317098	-1.71060190504966	0.136762145782199	0.462978088937178	-1.05287579702745	-2.18261133864015	-0.0920294993022322	0.521034199199713	0.0330788748414191	FALSE
Job code at visit	20277	20277.2123	Categorical single	2	UK Biobank Assessment Centre > Verbal interview > Employment	100073	binary	41322/75(41397)	0.0306251679122784	-0.508587242224589	-0.98870952441103	-0.0470173578068468	0.239118585619031	0.00149660768923773	FALSE	binary	248722/524(249246)	0.620553313387875	0.00148922937455243	-0.0044037447142264	0.00739520027688295	0.00300889652811752	0.031473407010879	FALSE	binary	253259/533(253792)	0.0661532193746249	0.511837992405954	0.0480000218613321	0.993631215474238	0.240112269634251	0.453247013374648	-0.0231519069644387	0.944200660088625	0.24558361592766	0.509781735417696	0.0436309286378159	0.993267910965633	0.241121735850647	0.617653013513544	0.169389205282752	1.08799724921515	0.233298494988098	0.294262244855935	-0.194356452975568	0.794052796908577	0.250881957284629	0.38276879261531	-0.0810178625004711	0.864514390694797	0.240086707928379	0.688953179089376	0.248411695016033	1.1535823746026	0.229907435220879	0.531978343518254	0.0820345673942857	1.0035577471202	0.234033608959904	0.450756821391034	-0.0130560044632667	0.93252669964943	0.240099743793382	0.0487217986887855	-0.463563905902462	0.565456265861473	0.261087075493365	0.509112953280889	0.0474962043766442	0.989278291207293	0.239142127314118	0.00499146944310775	FALSE
Operative procedures - main OPCS4: O17.2 Remanipulation of fracture of long bone and rigid internal fixation NEC	41200	41200.O172	Categorical multiple	240	Health-related outcomes > Hospital inpatient > Summary Operations	2005	binary	64035/40(64075)	0.0306452291830404	-0.707059297052304	-1.40108028280404	-0.0646261961404036	0.337729512084986	0.0014999334841027	FALSE	binary	383083/226(383309)	0.011467696920387	0.0116311376429027	0.00260505522333216	0.0207533373609028	0.00462585405755255	0.00121740632015196	FALSE	binary	390196/231(390427)	0.277598991410788	0.156609155117464	-0.588273306074708	0.914808928222436	0.379054676382232	0.443005333765477	-0.254410206232594	1.17191147960475	0.360068697185561	0.27686642724995	-0.441703056820728	1.0189181257784	0.368562975871989	-0.0365111149287658	-0.81503209540854	0.742009865553832	0.392346757319994	0.495279457908731	-0.184730590356116	1.21325349668808	0.353037408745908	0.319890886227194	-0.368405401645758	1.04307878074423	0.356388273288038	0.208267175447854	-0.510293917882542	0.950311015125754	0.368558691140642	0.269626344086867	-0.427767447579299	0.998512548976666	0.360057738485495	0.761771019402509	0.128635984777859	1.44979463063635	0.333910611397535	0.434614530742667	-0.245384893255156	1.15257902436578	0.353032115467436	0.706655797892877	0.0642510639609044	1.40065216884171	0.337715842181275	0.0173520276477536	FALSE
Operative procedures - main OPCS4: W71.8 Other specified other open operations on intra-articular structure	41200	41200.W718	Categorical multiple	240	Health-related outcomes > Hospital inpatient > Summary Operations	2005	binary	64064/11(64075)	0.0306673684025342	-1.48307386272607	-3.36405018061713	-0.127112448537431	0.781768788502331	0.00150325927896767	FALSE	binary	383229/80(383309)	0.0842517069689858	0.0133666305198232	-0.00179697074415904	0.0288372248651996	0.00779626706729478	0.0055560352270765	FALSE	binary	390347/80(390427)	0.208921727432683	0.0119004604247721	-2.10860517989184	2.1324060907453	1.00001631173882	1.16693951337056	-0.301093452186066	3.0876234401997	0.816528155457802	0.932704206521595	-0.60198167817347	2.87615970246177	0.836691065229111	1.67041721270117	0.355459762432661	3.53658307041122	0.768736914012594	1.51960822302774	0.16365235467131	3.40058148566683	0.781768197145831	1.27211222916721	-0.111958584390366	3.16305755206386	0.790599191226097	1.55110463153244	0.217689636411396	3.42397996924442	0.774626718848771	0.99440849681851	-0.473617892812222	2.91508849422154	0.816525209859476	1.05606494475451	-0.411962510356525	2.97674555242663	0.816525674770554	1.05010465686242	-0.417922253972875	2.97078494027774	0.816525431430353	1.47991833297761	0.123964464252259	3.36089055130753	0.781767372776721	0.013648891027604	FALSE
Operative procedures - main OPCS4: X71.4 Procurement of drugs for chemotherapy for neoplasm for regimens in Band 9	41200	41200.X714	Categorical multiple	240	Health-related outcomes > Hospital inpatient > Summary Operations	2005	binary	63779/296(64075)	0.0306742008199471	0.252710978889501	0.0234897549398961	0.483941135077628	0.117332607387443	0.00150658507383265	FALSE	binary	381666/1643(383309)	0.194370199699494	-0.00220219358317135	-0.00552788150161249	0.00112401223314628	0.00169665326406645	0.0108832671386634	FALSE	binary	388755/1672(390427)	0.23375841545426	-0.228366855929839	-0.460688193939867	0.001794460301645	0.117845659478758	-0.201470539781075	-0.43546118952834	0.0301244686643382	0.118634701963307	-0.189136608009241	-0.418342605144874	0.0383496143793214	0.116374001149352	-0.129800818985897	-0.352173485752925	0.0917981828267065	0.113139753726429	-0.23934342345315	-0.472760783917845	-0.00824206443252951	0.118363152031358	-0.27453093391413	-0.501758536912342	-0.0487510475875644	0.11543643901183	-0.223213288043128	-0.449982989447008	0.00217436160091724	0.115220715439383	-0.373368691790632	-0.606747153711473	-0.142307202508237	0.118341908469089	-0.130793089471613	-0.353165214656182	0.0908054682874197	0.113139479559593	-0.122226737763788	-0.343373656053786	0.098313405352839	0.1125587675588	-0.252249066208799	-0.483492855796757	-0.0230142722870179	0.117336045342133	0.0151165842775275	FALSE
Operative procedures - OPCS4: T85.2 Block dissection of axillary lymph nodes	41272	41272.T852	Categorical multiple	240	Health-related outcomes > Hospital inpatient > Summary Operations	2005	binary	63326/749(64075)	0.0307107739219359	-0.159961129080572	-0.305678557198373	-0.0148497657244471	0.0741614096903729	0.00150991086869762	FALSE	binary	378943/4366(383309)	0.218315002556956	0.00129337322731654	-0.000765665048354673	0.00335377122077808	0.00105083711581531	0.0119711621481609	FALSE	binary	385979/4448(390427)	0.532209230279467	0.0139380403131978	-0.137748898160089	0.165625075369419	0.0773566522286894	0.0361094260106999	-0.11667114010844	0.188790137720801	0.077888428581982	0.0137643333156401	-0.13769021845738	0.165240443064794	0.0772437164813063	0.128225679467836	-0.0174770944991941	0.274479698944172	0.0744479246670482	0.0823022374858159	-0.0669010815368478	0.231738575659142	0.0761505857675991	0.0586894599395483	-0.0867869977517881	0.204733182870167	0.0743366152180881	0.0780768541535979	-0.0684864701627751	0.225111472982839	0.0748660362228992	0.0393798749384215	-0.106703307974721	0.185975019430633	0.0746316914656392	0.00797524379118677	-0.14180596683479	0.157931643812601	0.0764302378532946	0.0377110960230692	-0.110844507410834	0.186555665025602	0.0758347441890641	0.158998123971978	0.0138781860365535	0.304723019717234	0.074164624363031	0.030270353033816	FALSE
Treatment speciality of consultant (recoded): Radiology	41246	41246.2440	Categorical multiple	269	Health-related outcomes > Hospital inpatient > Summary Administration	2001	binary	61043/94(61137)	0.0307175925516839	0.451157295301665	0.0416120990541815	0.87289418835651	0.211285132635826	0.00151323666356259	FALSE	binary	364994/612(365606)	0.941853213319626	-0.000202553287997495	-0.00564371057266518	0.00524486159263148	0.00277686801175359	0.0470946295976515	FALSE	binary	371808/616(372424)	0.129246704427805	-0.387194213932995	-0.805102029651146	0.0194358439085781	0.209593592623833	-0.189685807137467	-0.587972594215804	0.201939906356356	0.200857714120029	-0.180081431644252	-0.570211397489322	0.205252312198552	0.197208273152622	-0.205649572362341	-0.593256135898749	0.177730397961226	0.196076873180342	0.0585219356494664	-0.306493737151367	0.42430137302634	0.185915346988625	-0.0686714817710071	-0.433666303139403	0.297087225053639	0.185904504609112	0.0442887381950265	-0.31425674366447	0.404979636381685	0.182990156900648	-0.0740731913198451	-0.439064296545108	0.291681680047939	0.185902571454258	0.0501873407135527	-0.309907083402649	0.412098541444577	0.183691090000927	-0.327012120730656	-0.728216240744944	0.0668504822207996	0.202157784893283	-0.451678260040965	-0.873387837429457	-0.042162159814107	0.21127847541326	0.00890896364670371	FALSE
Operator indicated brain MRI measurement completed	12188	12188	Categorical single	7	UK Biobank Assessment Centre > Imaging > Brain MRI	100	binary	1010/5366(6376)	0.0307531041632053	0.14863475759041	0.013771329766839	0.283813767478516	0.0688738700126032	0.00151656245842756	FALSE	binary	6206/31761(37967)	0.045408111985578	-0.00191016085567116	-0.00378233267169966	-3.90289281603119e-05	0.000954911254649416	0.0033586599896391	FALSE	binary	6310/32329(38639)	0.0272587464110892	-0.0573521269486211	-0.196562301830605	0.0818482127991844	0.0710068959482962	-0.0621405389548409	-0.202484047757421	0.0782662342836573	0.0716033581101426	-0.120976669863431	-0.257299862178696	0.0151228187653766	0.0694806647942126	-0.161397225275312	-0.295992961766206	-0.0271497158704483	0.0685682461375818	-0.131451278897623	-0.269063943076217	0.00601624011029947	0.0701581815046705	-0.255364417824324	-0.385661866201356	-0.125704938864438	0.066302766645619	-0.121261428468597	-0.255302535951625	0.0124125629035544	0.0682804747177057	-0.0566852641767116	-0.19202762194461	0.0783954962100815	0.0689706738488095	-0.134729226759956	-0.270087601692647	0.000339997875299708	0.0689720579469081	-0.0890686479985627	-0.224794187609517	0.0464080563735336	0.0691694057740862	-0.149891515090966	-0.285060080685859	-0.01503027714991	0.0688707013831541	0.00231199965002844	FALSE
Sweet biscuits intake	102360	102360	Categorical single	100005	Online follow-up > Diet by 24-hour recall > Soup/snacks/pastries yesterday	100109	ordcat	9677	0.0308173607566545	-0.110043196137112	-0.210131463631408	-0.0100840083896881	0.0509548172533457	0.00151988825329254	FALSE	ordcat	58201	0.545419737119835	0.000433119224607161	-0.000982808458408046	0.00186254765056896	0.000725705212859507	0.0279312726644794	FALSE	ordcat	59287	0.056767867556602	0.00931685211755027	-0.0934954741734625	0.112095680533313	0.0524509432029674	0.0304550113465657	-0.0724246944602576	0.13328322217389	0.0524857685686576	-0.0437965539284263	-0.148061740607424	0.0603146615973099	0.053185850754719	0.0364344132156787	-0.0642730200366134	0.137206968906081	0.051451285172572	-0.0714566305648471	-0.174915426638625	0.0319496477042679	0.0527826926314666	-0.0271003986772896	-0.126894745823814	0.0727943437077698	0.0509778414016952	-0.0118199448810932	-0.112980727059875	0.0891606751103209	0.0516549626050001	0.00461158645246472	-0.0944837121357547	0.103853390867533	0.0506064544630033	-0.0553137507097034	-0.157226354616437	0.0466888770575622	0.0520348065480036	0.00753519010014453	-0.0928574937304387	0.108058549185424	0.0512730182965736	0.108646168082048	0.00892374060211003	0.208395504607554	0.0509187240134171	0.0043987051052102	FALSE
Type of fat/oil used in cooking: Other oil	20090	20090.357	Categorical multiple	80	Online follow-up > Diet by 24-hour recall > Spreads/sauces/cooking oils yesterday	100110	binary	9578/99(9677)	0.0308200339283932	0.440166464691758	0.0404143873110758	0.850178332476012	0.205878963085549	0.00152321404815751	FALSE	binary	57563/638(58201)	0.636916516754338	0.00129132101550824	-0.00406814237462559	0.0066613978438354	0.00273635271943432	0.0323454498359523	FALSE	binary	58636/651(59287)	0.237233116820724	-0.264273277244855	-0.658942814845268	0.123683575001066	0.199033678074114	-0.238088357865311	-0.632771863822436	0.149883368614262	0.199041342359277	-0.226846803047241	-0.618799191799364	0.159008912377371	0.19781703765358	-0.078502121551152	-0.446144892706638	0.288384957808621	0.186876507109198	-0.130642731318288	-0.506089690262483	0.242363955941356	0.190398201684362	-0.150097859500363	-0.515862926475127	0.215295122931522	0.186022551178163	-0.249824327638143	-0.634123362042382	0.130072381389213	0.194376525409278	0.0728381303913413	-0.272547388175255	0.422108696872615	0.176782145165656	0.0953749291062184	-0.253834032079796	0.447701683922186	0.178525284573208	-0.0939404514934096	-0.459764064842947	0.271512085215396	0.186053104413897	-0.440265738221542	-0.850223848119657	-0.0405702856183195	0.205851853460889	0.0153090686381732	FALSE
Operative procedures - secondary OPCS4: Z71.8 Specified ulna NEC	41210	41210.Z718	Categorical multiple	240	Health-related outcomes > Hospital inpatient > Summary Operations	2005	binary	64064/11(64075)	0.0308280414677092	-1.48176317527002	-3.36273638778576	-0.125807381298278	0.781769216243455	0.00152653984302248	FALSE	binary	383250/59(383309)	0.0933928250964745	0.0151541173865182	-0.00253088332699192	0.0333019111044503	0.00911035319367325	0.0060136418580556	FALSE	binary	390368/59(390427)	0.642722749435548	1.11458747720232	-0.353441624748254	3.03526909507463	0.816526705975274	0.760441726293595	-0.873451356997302	2.73652158634352	0.866054183674125	0.928161083590701	-0.606518524115162	2.87161254840943	0.836688380207173	0.370465181813159	-1.4272703488881	2.39764824184325	0.912895554307375	0.424659785524364	-1.37308126546297	2.45184722559053	0.912898701558916	0.808295624953179	-0.726388555668883	2.75175003441495	0.836690538036822	1.19422275198326	-0.225905309401284	3.09809076947644	0.801811663601439	0.58447145971268	-1.04941452855205	2.56054639113278	0.866050615065971	0.654162414290653	-0.979728700836591	2.63024092350133	0.866053197030735	1.20612207163616	-0.214006570260236	3.10999042614678	0.801811917695695	1.48179731246628	0.125847008985878	3.36276766133892	0.781766200190172	0.0353165055339254	FALSE
Operative procedures - OPCS4: Z71.8 Specified ulna NEC	41272	41272.Z718	Categorical multiple	240	Health-related outcomes > Hospital inpatient > Summary Operations	2005	binary	64064/11(64075)	0.0308280414677092	-1.48176317527002	-3.36273638778576	-0.125807381298278	0.781769216243455	0.00152986563788746	FALSE	binary	383250/59(383309)	0.0933928250964745	0.0151541173865182	-0.00253088332699192	0.0333019111044503	0.00911035319367325	0.00601580037989984	FALSE	binary	390368/59(390427)	0.642722749435548	1.11458747720232	-0.353441624748254	3.03526909507463	0.816526705975274	0.760441726293595	-0.873451356997302	2.73652158634352	0.866054183674125	0.928161083590701	-0.606518524115162	2.87161254840943	0.836688380207173	0.370465181813159	-1.4272703488881	2.39764824184325	0.912895554307375	0.424659785524364	-1.37308126546297	2.45184722559053	0.912898701558916	0.808295624953179	-0.726388555668883	2.75175003441495	0.836690538036822	1.19422275198326	-0.225905309401284	3.09809076947644	0.801811663601439	0.58447145971268	-1.04941452855205	2.56054639113278	0.866050615065971	0.654162414290653	-0.979728700836591	2.63024092350133	0.866053197030735	1.20612207163616	-0.214006570260236	3.10999042614678	0.801811917695695	1.48179731246628	0.125847008985878	3.36276766133892	0.781766200190172	0.0353186928562054	FALSE
Operative procedures - secondary OPCS4: Z69.3 Neck of humerus	41210	41210.Z693	Categorical multiple	240	Health-related outcomes > Hospital inpatient > Summary Operations	2005	binary	64029/46(64075)	0.030858506481045	0.652130771613809	0.0591737765263331	1.28277140292044	0.309686433972041	0.00153319143275243	FALSE	binary	383085/224(383309)	0.0775385916078409	-0.00810072384672813	-0.0171310324753555	0.000893705502379432	0.00459415621865098	0.00521498877568641	FALSE	binary	390197/230(390427)	0.202072787053199	-0.82021773300449	-1.50548924147248	-0.191325229793036	0.332136288975906	-0.243768023152291	-0.805519086862094	0.302339542109535	0.280822234673312	-0.751737645187107	-1.4165254477869	-0.136190437788611	0.323766090557511	-0.492089509093861	-1.08348868902009	0.0743894770759682	0.293313276458697	-0.336946436908248	-0.907748397335077	0.215415304063896	0.284647417331763	-0.288165174920486	-0.826630583089828	0.241699842012903	0.270929199819455	-0.415777973621291	-0.986567407546603	0.136570319446408	0.284640204446792	-0.872580519996564	-1.5373565424586	-0.257047010623205	0.32374849249941	-0.606263468052064	-1.22247488424788	-0.0229801334741105	0.303683197668339	-0.557242254479624	-1.16044082545471	0.0172548891444807	0.298253784049386	-0.650633019606946	-1.28126606986367	-0.0576846546406513	0.309675691426003	0.0132354871166718	FALSE
Operative procedures - OPCS4: Z69.3 Neck of humerus	41272	41272.Z693	Categorical multiple	240	Health-related outcomes > Hospital inpatient > Summary Operations	2005	binary	64029/46(64075)	0.030858506481045	0.652130771613809	0.0591737765263331	1.28277140292044	0.309686433972041	0.0015365172276174	FALSE	binary	383085/224(383309)	0.0775385916078409	-0.00810072384672813	-0.0171310324753555	0.000893705502379432	0.00459415621865098	0.00521714729753065	FALSE	binary	390197/230(390427)	0.202072787053199	-0.82021773300449	-1.50548924147248	-0.191325229793036	0.332136288975906	-0.243768023152291	-0.805519086862094	0.302339542109535	0.280822234673312	-0.751737645187107	-1.4165254477869	-0.136190437788611	0.323766090557511	-0.492089509093861	-1.08348868902009	0.0743894770759682	0.293313276458697	-0.336946436908248	-0.907748397335077	0.215415304063896	0.284647417331763	-0.288165174920486	-0.826630583089828	0.241699842012903	0.270929199819455	-0.415777973621291	-0.986567407546603	0.136570319446408	0.284640204446792	-0.872580519996564	-1.5373565424586	-0.257047010623205	0.32374849249941	-0.606263468052064	-1.22247488424788	-0.0229801334741105	0.303683197668339	-0.557242254479624	-1.16044082545471	0.0172548891444807	0.298253784049386	-0.650633019606946	-1.28126606986367	-0.0576846546406513	0.309675691426003	0.0132376744389518	FALSE
Treatment/medication code: glipizide	20003	20003.1140874646	Categorical multiple	4	UK Biobank Assessment Centre > Verbal interview > Medications	100075	binary	64032/11(64043)	0.0308733702425945	-1.48156330217247	-3.36261469812243	-0.125457267437382	0.781841981575058	0.00153984302248237	FALSE	binary	382976/47(383023)	0.248736790510264	0.0116176466770043	-0.00807999735417902	0.0317825898319796	0.0101281754911371	0.0135080297012606	FALSE	binary	390090/48(390138)	0.142585005837588	1.12364039339486	-0.344505531966284	3.04439231973137	0.816590398353971	0.994541822315665	-0.540255875319422	2.93806871083139	0.836754771845864	-0.678017265363449	-3.74701674601056	1.66777344129998	1.22479721467599	0.374265579396342	-1.4235535578011	2.4015146489006	0.912951501365365	0.0339046043173945	-2.08667030763086	2.15447965533455	1.00007849193641	0.596400507683176	-1.03758214697852	2.57254251835599	0.866109448986187	0.862385715050985	-0.672396055966011	2.80590236144755	0.836747255535773	-0.80175910973616	-3.87075442790728	1.54402515190606	1.22478385893009	0.889380719356401	-0.645409713693013	2.83290298604749	0.836751365429413	0.869457736072562	-0.665324422151573	2.81297456525061	0.836747408806237	1.48176822069834	0.12568844406493	3.36280616741952	0.781831473075954	0.00968546305612669	FALSE
Operative procedures - secondary OPCS4: X30.1 Injection of Rh immune globulin	41210	41210.X301	Categorical multiple	240	Health-related outcomes > Hospital inpatient > Summary Operations	2005	binary	63991/84(64075)	0.0308920039906491	0.479372431423755	0.0437640859445773	0.928579501625098	0.224826787497576	0.00154316881734735	FALSE	binary	382909/400(383309)	0.357294877851522	-0.00316904845793075	-0.00992080727627246	0.00358018895553398	0.00344257229766249	0.0187575548264548	FALSE	binary	390020/407(390427)	0.082075052054693	-0.570816404671775	-1.04098810127516	-0.119581373423632	0.23403674324457	-0.822741481522898	-1.35429778646563	-0.326940495936765	0.260622974521821	-0.519202649244249	-0.989398005913953	-0.0679356911843995	0.23405095501017	-0.312361467899075	-0.741231279060307	0.107993304255415	0.215861554885313	-0.139203748117621	-0.549028982582862	0.266668911375716	0.207403870858241	-0.485592822368159	-0.926013139155899	-0.0565677690190009	0.220956272585033	-0.568356678824678	-1.02747649387019	-0.125337303631994	0.229189114143043	-0.507906206574074	-0.957190155010002	-0.072224315079327	0.224865912244738	-0.50705506333818	-0.961153122750487	-0.0677668554792079	0.226986391506965	-0.531531986082099	-0.990681643561809	-0.0884790280972047	0.229205444835161	-0.479335813430384	-0.928634699854262	-0.0436385299915153	0.224873744693406	0.00595826589089637	FALSE
Volume of Anterior-amygdaloid-area-AAA (right hemisphere)	26613	26613	Continuous		UK Biobank Assessment Centre > Imaging > Brain MRI > T1 structural brain MRI > Freesurfer subsegmentation	191	cont	5961	0.0309270404608999	-0.0522976908140555	-0.0998122055615253	-0.00478317606658583	0.0242376191529354	0.00154649461221232	FALSE	cont	35529	0.0012698088005219	0.00108679779061745	0.000425827170902977	0.00174776841033192	0.000337224614917342	0.000351839060611293	FALSE	cont	36160	0.00719220255551839	0.0421866135686201	-0.00556479879340051	0.0899380259306407	0.0243625973551219	0.00540773280916611	-0.0428664864927394	0.0536819521110716	0.0246293315592187	0.00932251648547179	-0.0379423766765321	0.0565874096474756	0.0241143770242617	0.0590255271786039	0.0121399129190106	0.105911141438197	0.0239208703041951	0.0444830779238518	-0.00314470098385877	0.0921108568315623	0.0242995200152488	0.0455447834023341	-0.000391229847124239	0.0914807966517924	0.023436387313775	0.0607577403506985	0.0143141724513084	0.107201308250089	0.0236953398548697	0.0483637075809499	0.00199455617035964	0.0947328589915401	0.0236573728322513	0.0907058409255251	0.0437645341122927	0.137647147738758	0.023949284443021	0.0291275686817002	-0.0175946750419646	0.075849812405365	0.023837519249438	0.0501229385572244	0.00309209973571752	0.0971537773787312	0.0239949633488395	0.000863992300625574	FALSE
PCT responsible for patient data: TRAFFORD PCT	41229	41229.5NR	Categorical multiple	239	Health-related outcomes > Hospital inpatient > Summary Administration	2001	binary	63290/785(64075)	0.0309686793657397	0.155107215613088	0.0141904418480649	0.296445321686389	0.0719760465728932	0.00154982040707729	FALSE	binary	378966/4343(383309)	0.39804778836922	-0.000885228493496961	-0.00293783526373489	0.0011680280800577	0.00104738504973597	0.0207498704886893	FALSE	binary	385991/4436(390427)	0.052115541875628	-0.179571505865506	-0.323382863026458	-0.0364018722738251	0.0731801331054764	-0.237452429652842	-0.385959775537285	-0.0900153882303231	0.0754635030486488	-0.155097892757652	-0.297870380874839	-0.0128736191657045	0.0726746385507044	-0.129376241686835	-0.269271826485056	0.0102249109909786	0.0712733274852766	-0.281225899455445	-0.42942786502974	-0.134068118350755	0.0753144351766116	-0.141552806569479	-0.279072713859602	-0.00412255695199236	0.0701148178234777	-0.129735848900685	-0.268746740462069	0.00905735916610385	0.0708420416775626	-0.186683018296031	-0.325961892552441	-0.0476471227163023	0.0709720807733895	-0.172780954258911	-0.314109487545877	-0.031873854525103	0.0719711180676536	-0.0902350027949545	-0.228228659030624	0.0476301353225318	0.0703464052731433	-0.155347550731131	-0.296683313393161	-0.0144331716567492	0.0719748416329154	0.00411216588652172	FALSE
Area of supramarginal (left hemisphere)	26953	26953	Continuous		UK Biobank Assessment Centre > Imaging > Brain MRI > T1 structural brain MRI > Freesurfer desikan pial	193	cont	5961	0.0310304072630887	0.0507866579323659	0.00461656086547383	0.096956754999258	0.0235518185318515	0.00155314620194226	FALSE	cont	35529	0.614478492699351	0.000165888054258347	-0.000479673165250534	0.000811449273767228	0.000329362799436524	0.0312165429114143	FALSE	cont	36160	0.311318175699586	-0.0507168458008418	-0.0973523441169293	-0.00408134748475428	0.023793262057186	-0.0565917639462379	-0.103737851603219	-0.00944567628925718	0.0240537628866	-0.0252531545996159	-0.0714135032979054	0.0209071940986737	0.0235508424459273	-0.0187097898586689	-0.0644997231128959	0.027080143395558	0.0233618578301551	-0.0371865012279299	-0.0837012553091333	0.00932825285327348	0.0237316587865825	-0.0139912103882394	-0.0588537340828629	0.0308713133063841	0.0228886968372904	-0.0150382918356919	-0.0603965090156256	0.0303199253442418	0.0231415978552249	-0.0327061901627001	-0.077991729910356	0.0125793495849557	0.0231045180929351	-0.00858403122285132	-0.0544283555382633	0.0372602930925607	0.0233896079522526	-0.0277147830664025	-0.0733451636293827	0.0179155974965778	0.0232804546259043	-0.0503453769086146	-0.0962771409376306	-0.00441361287959868	0.0234342193769206	0.0192178135526488	FALSE
Worked with materials containing asbestos	22612	22612.0	Categorical single	493	Online follow-up > Work environment > Employment history	130	binary	563/14246(14809)	0.0311501911504813	0.187708921307299	0.0169807659351548	0.359198086203447	0.0872571172732331	0.00155647199680724	FALSE	binary	3232/85686(88918)	0.895464989231943	-0.000163192162777533	-0.00259846261743512	0.002270562200628	0.00124196215797657	0.0448994128820584	FALSE	binary	3294/87261(90555)	0.197867695859926	-0.0854297727763214	-0.260898058917703	0.0897771639476963	0.0894044970818559	0.0465348693209338	-0.137870324998473	0.231736419286305	0.094224194737454	-0.146673850577472	-0.319889510977649	0.0260190820992071	0.0881909072052242	-0.0835972431547467	-0.257203180956609	0.0895439967459885	0.0884040781107493	-0.0284583382926122	-0.205954220416762	0.149017837488713	0.0904983707673167	-0.111582550062626	-0.281328046334658	0.0572787461022057	0.0863306524375414	-0.0302031521148858	-0.204792828115475	0.144043689390611	0.0889358585663166	-0.00043302930778707	-0.173464886261932	0.172090139074067	0.0881000411367865	0.00425260792371388	-0.171915004703377	0.180259574334022	0.0897858092458887	0.0166459734660081	-0.16041554852652	0.193651452639602	0.0902675716059942	-0.185829680296595	-0.356944805849633	-0.0154711850219744	0.0870612976247821	0.012973008443064	FALSE
Operative procedures - OPCS4: L95.8 Other specified diagnostic transluminal operations on vein	41272	41272.L958	Categorical multiple	240	Health-related outcomes > Hospital inpatient > Summary Operations	2005	binary	64064/11(64075)	0.0311538309445725	-1.47915042746834	-3.36013047015931	-0.123181435558596	0.781773718926559	0.00156312358653718	FALSE	binary	383260/49(383309)	0.546923590298683	0.00592094748873689	-0.0133185844168895	0.0254284649264291	0.00984670984100615	0.0279981868416508	FALSE	binary	390376/51(390427)	0.368376562564263	0.935010828391046	-0.599679491876858	2.87846914321058	0.836688121122297	0.762546907304432	-0.871354909924476	2.73863288395228	0.866053323140799	0.418105928035095	-1.37963788619209	2.44529568570468	0.912894914960337	0.371575478640346	-1.42616667836834	2.39876393272444	0.912893788784152	0.939552542851683	-0.59514170443423	2.88301337620188	0.836689972859552	1.28358253495311	-0.100505587594764	3.17453736116576	0.790601341785824	-0.0577131903189635	-2.17821913042901	2.06279275361748	1.00000112363996	0.583847494309713	-1.05004526170024	2.55992715600222	0.866048707196088	-0.0355077570067903	-2.15601779899972	2.08500231869766	1.00000599691969	0.646847605764511	-0.987047602204243	2.62292898583083	0.866049972374705	1.48373720055775	0.127777981298734	3.36471240979815	0.781764357873564	0.0222188197208977	FALSE
Operative procedures - main OPCS4: L95.8 Other specified diagnostic transluminal operations on vein	41200	41200.L958	Categorical multiple	240	Health-related outcomes > Hospital inpatient > Summary Operations	2005	binary	64064/11(64075)	0.0311538309445725	-1.47915042746834	-3.36013047015931	-0.123181435558596	0.781773718926559	0.00155979779167221	FALSE	binary	383266/43(383309)	0.441286517155946	0.00809136590497702	-0.0124645726895567	0.0290293278375285	0.0105390184338985	0.0228177344154723	FALSE	binary	390382/45(390427)	0.287694224200866	0.711638220726972	-0.922262146291018	2.68772308831973	0.866069061996201	0.762170183327411	-0.87173182314002	2.73825617782577	0.866069875381373	0.0123928703716572	-2.10811510846055	2.13290085650825	1.00003666785121	0.371475901497345	-1.42626636629077	2.39866403698886	0.912910179702547	0.939222391214863	-0.595472833283988	2.88268388951286	0.836707297776001	0.995712719730952	-0.472332471817956	2.91640423288265	0.816545820617161	-0.751028726668319	-3.8199903832948	1.59470051277821	1.22477129680161	0.296021348674334	-1.50171822437985	2.32320732774599	0.912908698138432	-0.0356960559859636	-2.15620654896245	2.08481447652565	1.00003827865726	0.646960170390878	-0.986934985474234	2.62304140367612	0.866066454405484	1.4837364052921	0.127776505565108	3.36471145797226	0.781782545220161	0.017940417341091	FALSE
Date G08 first reported (intracranial and intraspinal phlebitis and thrombophlebitis)	131008	131008	Date		Health-related outcomes > First occurrences > Nervous system disorders	2406	binary	64064/11(64075)	0.03122818933587	-1.478564267505	-3.35954919809458	-0.122586016361828	0.781776160385033	0.00156644938140216	FALSE	binary	383220/89(383309)	0.110988387062956	0.0116793617578451	-0.00267091009338588	0.026275861502085	0.00736876679336867	0.00686625798653082	FALSE	binary	390337/90(390427)	0.142269824880449	1.62355779704796	0.290144403940488	3.49643226913286	0.774627438146132	1.16579630630188	-0.302229623662173	3.08647602578673	0.816526301997651	1.51718266522801	0.161235043760175	3.39815156457357	0.781766152943292	1.21764153816772	-0.202483970820004	3.12150811623363	0.801811598464013	0.710058590364192	-0.923830821345883	2.68613589478892	0.86605332419823	0.581462113009988	-1.05242477761366	2.55753766959947	0.866052049523611	1.32746981972717	-0.0565931630566619	3.21841086641167	0.790597238460559	1.14573936146894	-0.274384264573632	3.04960486274093	0.801810782211874	1.75088358265696	0.451418111205837	3.61139304918185	0.7637925083447	1.74454765798455	0.445084216845649	3.60505612529354	0.763791708706667	1.48032445101826	0.12437845562222	3.36129249263735	0.781765478232118	0.00966577715560611	FALSE
Area of superiortemporal (left hemisphere)	27170	27170	Continuous		UK Biobank Assessment Centre > Imaging > Brain MRI > T1 structural brain MRI > Freesurfer DKT	196	cont	5961	0.0312370827483111	0.0488170003648131	0.00438303887485376	0.0932509618547724	0.0226661987768102	0.00156977517626713	FALSE	cont	35529	0.397587362270901	-0.000265993542002647	-0.000882329826283763	0.000350342742278469	0.000314452352233251	0.02071965118287	FALSE	cont	36160	0.145699646162032	-0.0635784997600957	-0.108086577003107	-0.0190704225170841	0.0227078595435344	-0.0265021378626607	-0.0714975123501427	0.0184932366248214	0.0229564768298523	-0.0305946809280386	-0.074649283958175	0.0134599221020977	0.0224764986452335	-0.00397551307353782	-0.0476765982944593	0.0397255721473837	0.0222961351414597	-0.0483197020908504	-0.0927125432170215	-0.00392686096467931	0.0226490664947745	-0.0278361039009678	-0.0706520861894628	0.0149798783875273	0.0218445588363011	-0.0325406066105168	-0.075829669807969	0.0107484565869354	0.022085922999814	-0.0537954422121796	-0.097015143380996	-0.0105757410433633	0.0220505347444347	-0.0250932093745508	-0.0688462044418332	0.0186597856927317	0.0223226193567551	-0.0409011762747196	-0.0844499872890226	0.00264763473958345	0.0222184453936614	-0.0488638991737915	-0.0927003451243649	-0.00502745322321812	0.0223651956946681	0.00986044883853187	FALSE
Operative procedures - main OPCS4: Q03.3 Cone biopsy of cervix uteri NEC	41200	41200.Q033	Categorical multiple	240	Health-related outcomes > Hospital inpatient > Summary Operations	2005	binary	64034/41(64075)	0.0312371227834504	0.690648046568218	0.0611907445405213	1.36456466512854	0.329539739247629	0.0015731009711321	FALSE	binary	383034/275(383309)	0.0377895238384217	-0.00861176308058433	-0.0167705049597256	-0.000485462921998193	0.00415156610462667	0.00289026074943878	FALSE	binary	390147/280(390427)	0.197161090197423	0.0441740664736074	-0.487171463602784	0.577224739690816	0.269957162218988	-0.145017868372558	-0.717560985352759	0.416662913706273	0.287436724754109	-0.244984582809841	-0.826401210204157	0.322773541085288	0.291171553898447	0.0674284645816401	-0.453506609003903	0.593137119555941	0.265504129707115	-0.196642798474875	-0.769177135888438	0.365028762061648	0.287432043635768	-0.0157512548667592	-0.536673447611546	0.509944564246362	0.265497457602789	-0.223024540480402	-0.787349066505444	0.332988805151735	0.283964896880581	-0.696303195920291	-1.35237660902343	-0.078527220595884	0.322214270088423	-0.297361068690547	-0.878768123102823	0.270386911643586	0.291166425058637	-0.0435057965352053	-0.580555325184732	0.49354377947876	0.272389158295004	-0.691845407540712	-1.36574528139754	-0.0624070601198564	0.329529615238633	0.0129227000306225	FALSE
Main speciality of consultant (recoded): General Medical Practice	41245	41245.1300	Categorical multiple	270	Health-related outcomes > Hospital inpatient > Summary Administration	2001	binary	63642/129(63771)	0.0312440914197054	0.382685647495311	0.0342903127769629	0.738409484772136	0.179159759074945	0.00157642676599707	FALSE	binary	380563/861(381424)	0.181616847724472	-0.00312705588419145	-0.00771634651672249	0.00146160641587949	0.00234083804849463	0.0102853565878087	FALSE	binary	387640/872(388512)	0.297815780753688	-0.202816343320113	-0.543042615388711	0.133258981602111	0.172119604370336	0.0945445782743988	-0.222261801285694	0.411783537911003	0.161413324813622	0.0385903509796486	-0.278202683676677	0.355815975017068	0.161406472128539	-0.020935677035501	-0.33884098902151	0.297188772828638	0.161916240588902	0.0363122083706796	-0.281606669050317	0.354450292604903	0.161923231774265	-0.115638436871826	-0.435856656765629	0.204354949857142	0.162976203993694	-0.199705666082045	-0.531920717389286	0.129952021975856	0.168465150952915	-0.0970228416578397	-0.414912995968305	0.221086411430139	0.161908427294441	-0.0626679531476939	-0.384102194987902	0.25831034960781	0.163534180924609	0.00554697386809233	-0.309063862563685	0.321001360292327	0.16040402998905	-0.381982689387612	-0.737705035473937	-0.0335891666991424	0.179159214006249	0.018548492934949	FALSE
Operative procedures - OPCS4: G45.1 Fibreoptic endoscopic examination of upper gastrointestinal tract and biopsy of lesion of upper gastrointestinal tract	41272	41272.G451	Categorical multiple	240	Health-related outcomes > Hospital inpatient > Summary Operations	2005	binary	52257/11818(64075)	0.031388858628927	-0.0441621550447188	-0.0843920322308035	-0.00394252631131126	0.020522817750553	0.00157975256086205	FALSE	binary	312292/71017(383309)	0.963848294518831	1.30200715716457e-05	-0.000549979737892358	0.000576065155832269	0.000287260605495157	0.0481954757382145	FALSE	binary	318076/72351(390427)	0.578951758086943	0.0439610503752426	0.00337407016779362	0.0845516274837107	0.0207085480234786	0.0377394916690643	-0.00342078764138489	0.0788936365629548	0.0209985537772188	0.0278856777443956	-0.012756913921084	0.0685303292127988	0.0207365271380621	0.0252233662042626	-0.0149655708414091	0.0654217085600887	0.0205069522411879	0.0362935854835741	-0.00437633331720564	0.076965389313127	0.0207504246578125	0.0252699782048091	-0.0142196172766934	0.0647802640233216	0.0201530351025027	0.0453061785904392	0.00546672902399443	0.0851614810091628	0.0203302944986318	0.0203797480190974	-0.0191281438971499	0.0599079732235407	0.020162278804951	0.0192325919039578	-0.0209546946374343	0.0594290260515568	0.0205060436934986	0.019070786750458	-0.0210371690557479	0.0591892412625763	0.0204659149616146	0.043969820490406	0.00376884043824686	0.0841807198136948	0.0205132289666468	0.0324226781573997	FALSE
Volume of amygdala (right)	25022	25022	Continuous		UK Biobank Assessment Centre > Imaging > Brain MRI > T1 structural brain MRI > Subcortical volumes (FIRST)	1102	cont	5926	0.0313971765060111	-0.0540447751775395	-0.103283820264725	-0.00480573009035402	0.0251172887948341	0.00158307835572702	FALSE	cont	35299	0.00077429962357723	0.00118818389865607	0.000495457480216115	0.00188091031709603	0.000353426220268731	0.000282766361595579	FALSE	cont	35921	0.235609944567852	0.000418109828405415	-0.0495589671349151	0.050395186791726	0.0254981176772129	-0.00954699365554652	-0.0602244978040969	0.0411305104930039	0.0258554730064655	0.027930259268379	-0.021578797247914	0.077439315784672	0.0252593353962402	0.0215187106637044	-0.0276106274220451	0.070648048749454	0.0250656044736953	0.000972892225700379	-0.048945954049312	0.0508917385007127	0.0254684085979085	0.0369681658275185	-0.011203291941455	0.0851396235964919	0.0245768975199899	0.0262219502013129	-0.0224442448406802	0.074888145243306	0.0248293106256227	0.0380375690621262	-0.0105606392960443	0.0866357774202966	0.0247946240739088	0.0449436404430727	-0.00418482119869581	0.0940721020848412	0.0250651573152554	0.0279826035950781	-0.0209507641293429	0.076915971319499	0.0249656211285695	0.0539793092955766	0.00467544603332653	0.103283172557827	0.0251546465657591	0.0152172011024104	FALSE
Treatment/medication code: buspirone	20003	20003.1140879730	Categorical multiple	4	UK Biobank Assessment Centre > Verbal interview > Medications	100075	binary	64032/11(64043)	0.0314270181606151	-1.47698563335709	-3.35797544971126	-0.120998040468907	0.781778319749421	0.00158640415059199	FALSE	binary	382967/56(383023)	0.325828716090926	0.00905594618778897	-0.0089747849888678	0.0274057628473623	0.00924862209179914	0.0172077361422898	FALSE	binary	390079/59(390138)	0.18608954504894	1.26799041576499	-0.152141984357854	3.17186093608569	0.801814186257148	0.472593468957787	-1.32514490167184	2.49977875467274	0.912897886697765	0.928326402576432	-0.606351978389111	2.87177708633125	0.836688416515965	0.370225048904848	-1.42750914997341	2.39740703675105	0.91289542395994	0.711462315421064	-0.922430458915265	2.68754196257926	0.866054625464314	0.806672172025951	-0.728009253020998	2.75012481514232	0.836689852521882	1.64599978124806	0.331049282972034	3.51216210655236	0.768735084865702	0.297585789654623	-1.50014706094454	2.3247667116407	0.91289441129277	0.653498407536937	-0.980390640071774	2.62957547117334	0.866052761243521	0.358398406816654	-1.43933544257505	2.38558012251864	0.912895197406815	1.4807113564487	0.124762857883383	3.36168073057036	0.781766102847944	0.0122599413797629	FALSE
Operative procedures - secondary OPCS4: L68.8 Other specified repair of other artery	41210	41210.L688	Categorical multiple	240	Health-related outcomes > Hospital inpatient > Summary Operations	2005	binary	64056/19(64075)	0.0314464312509716	1.05063010040016	0.0897577480904642	2.18038444345731	0.521032209576111	0.00158972994545696	FALSE	binary	383212/97(383309)	0.334279368090975	-0.00672850667458435	-0.0204523439919046	0.0069346660509958	0.00697300527973212	0.0176567086858919	FALSE	binary	390327/100(390427)	0.477528848614664	-1.01275846079246	-2.14250402822355	-0.0518983303495611	0.521038717554187	-0.489632997411385	-1.40746888080654	0.358330055926788	0.443284041841778	-0.427527744512724	-1.3034025318777	0.396678845312797	0.427329150750306	-0.727443391266981	-1.69782021561737	0.14956541844271	0.462981572889864	-0.671957092010828	-1.64234108014025	0.205060549137142	0.462986445825656	-0.548835541179888	-1.4247067760661	0.275367121029447	0.427326854996904	-0.0577336695566645	-0.80723983498509	0.691772529272385	0.378054404054795	-0.667253018768887	-1.58507693587239	0.180695943887948	0.443276246519696	-0.885568660526617	-1.92382974451282	0.027925231304429	0.488014466535732	-0.607968970850478	-1.52579620939465	0.239983884002318	0.443278588582358	-1.05107512793393	-2.18081718077219	-0.0902197896809565	0.521031881306559	0.0277177479329804	FALSE
Operative procedures - secondary OPCS4: Y63.1 Harvest of flap of latissimus dorsi muscle NEC	41210	41210.Y631	Categorical multiple	240	Health-related outcomes > Hospital inpatient > Summary Operations	2005	binary	64064/11(64075)	0.0314982341112726	-1.4764476586093	-3.35745161949796	-0.120433840995256	0.78177737018986	0.00159305574032194	FALSE	binary	383251/58(383309)	0.000264750888905557	0.0343085807611727	0.0155981319790628	0.0540344905496735	0.00977157343186987	0.000168364703850803	FALSE	binary	390369/58(390427)	0.00991797313461425	0.929315159967518	-0.605384885178556	2.87277967384223	0.836709534251615	-0.629304827318677	-3.69827240906432	1.71643394328591	1.22477790231262	0.702490424177011	-0.931415965439922	2.67857942102517	0.866072045032781	-0.729618285500389	-3.79858365409543	1.61611695431771	1.22477455061911	-0.678247116347077	-3.74721509196132	1.66749231445182	1.22477770088572	0.580570375226687	-1.05334047988169	2.55666249280144	0.866074282203544	1.32645648277	-0.0576305195472817	3.21741113714834	0.790618568685813	1.27739387165533	-0.106691403283044	3.16834756600104	0.790617836108257	0.874559111466524	-0.660137776943354	2.81802161764649	0.836708054494726	1.5639511030021	0.230517386148416	3.43683573218161	0.774647100756233	1.47862218221297	0.122646128226821	3.35960568738641	0.781789212380657	0.00106960059495166	FALSE
Operative procedures - OPCS4: Y63.1 Harvest of flap of latissimus dorsi muscle NEC	41272	41272.Y631	Categorical multiple	240	Health-related outcomes > Hospital inpatient > Summary Operations	2005	binary	64064/11(64075)	0.0314982341112726	-1.4764476586093	-3.35745161949796	-0.120433840995256	0.78177737018986	0.00159638153518691	FALSE	binary	383251/58(383309)	0.000264750888905557	0.0343085807611727	0.0155981319790628	0.0540344905496735	0.00977157343186987	0.000170523225695044	FALSE	binary	390369/58(390427)	0.00991797313461425	0.929315159967518	-0.605384885178556	2.87277967384223	0.836709534251615	-0.629304827318677	-3.69827240906432	1.71643394328591	1.22477790231262	0.702490424177011	-0.931415965439922	2.67857942102517	0.866072045032781	-0.729618285500389	-3.79858365409543	1.61611695431771	1.22477455061911	-0.678247116347077	-3.74721509196132	1.66749231445182	1.22477770088572	0.580570375226687	-1.05334047988169	2.55666249280144	0.866074282203544	1.32645648277	-0.0576305195472817	3.21741113714834	0.790618568685813	1.27739387165533	-0.106691403283044	3.16834756600104	0.790617836108257	0.874559111466524	-0.660137776943354	2.81802161764649	0.836708054494726	1.5639511030021	0.230517386148416	3.43683573218161	0.774647100756233	1.47862218221297	0.122646128226821	3.35960568738641	0.781789212380657	0.00107178791723172	FALSE
Job code at visit	20277	20277.1132	Categorical single	2	UK Biobank Assessment Centre > Verbal interview > Employment	100073	binary	40639/758(41397)	0.0316620214126823	0.158155769340236	0.0138787352587254	0.302887932273382	0.0736979080815374	0.00159970733005188	FALSE	binary	244317/4929(249246)	0.0444102704329708	-0.00199277062483625	-0.00393544668036012	-4.98051922322081e-05	0.000991212242828637	0.00328958729062338	FALSE	binary	248782/5010(253792)	0.106347890198707	0.0678579615690545	-0.0699326571589126	0.205814018730875	0.0703189428667391	0.00845893743439533	-0.133624229910077	0.150339691894434	0.0724127636565405	0.0150044818753438	-0.125339585147323	0.155294827206115	0.0715643720621238	0.0250696559276825	-0.112431046079964	0.162756335964552	0.0701763639976968	0.0836300239415929	-0.0536034105172695	0.221076061082598	0.0700469918087248	-0.00646238076634866	-0.142161721627967	0.129569638188214	0.0692956064343004	-0.0322878900246686	-0.170982839889913	0.106488791641758	0.070758384613069	0.0627809824556345	-0.0713579442876733	0.197384819138783	0.0685340390632447	-0.0385652497639911	-0.177870166915208	0.100769792741384	0.0710561004725796	-0.0111279688529825	-0.149176174634721	0.127058171468517	0.0704431300115926	-0.15819446298808	-0.303021514418379	-0.0138223756923942	0.0737464532651594	0.00744564504134039	FALSE
Type of cancer: ICD10	40006	40006.C570	Categorical single	19	Health-related outcomes > Cancer register	100092	binary	64056/19(64075)	0.0317528543441749	1.04901213166269	0.0879647907611662	2.17889326384169	0.521143631120483	0.00160303312491686	FALSE	binary	383214/95(383309)	0.132796015389804	-0.0106043165126297	-0.0245531656100746	0.00321931987317416	0.00707084807745365	0.00789155586254533	FALSE	binary	390330/97(390427)	0.314986240479881	-0.678290749152704	-1.64879101413949	0.198868654118355	0.463058075693229	-0.630932157139319	-1.60143708236733	0.246232871063035	0.463060817735485	-0.551092990120949	-1.46905183769185	0.29701383063718	0.443356786853424	-0.277011604727153	-1.09006162871463	0.510712855085967	0.403076521841065	-1.01275723754624	-2.14260350665611	-0.0517596792117341	0.521120687616025	-0.664740859060846	-1.58270273568478	0.183369838983124	0.443358611211942	-1.31353710757133	-2.57441208341483	-0.288068681983294	0.567062313379608	-0.185666688266673	-0.953495562258363	0.575026072001011	0.385330498436294	-0.480835523676494	-1.35684024994974	0.343517504832993	0.427404108504304	-0.892145263524058	-1.93050948768554	0.0214807956447101	0.48808533030564	-1.05059821256565	-2.18044375895052	-0.0896015792076619	0.521120243829129	0.0193971739796142	FALSE
Date Q66 first reported (congenital deformities of feet)	132542	132542	Date		Health-related outcomes > First occurrences > Congenital disruptions and chromosomal abnormalities	2417	binary	63942/133(64075)	0.0318639307315207	0.375289943430245	0.0323966495767417	0.725065032166103	0.176261902441423	0.00160635891978183	FALSE	binary	382424/885(383309)	0.827055245016554	0.000504891838968378	-0.00402293097738729	0.00503827173434357	0.00231108181363608	0.0416616301156968	FALSE	binary	389527/900(390427)	0.0120542991882061	-0.0813484654846459	-0.404737999058485	0.240419703410366	0.164229969670076	-0.196849897502481	-0.537068525667865	0.138433445854135	0.171916693207254	-0.170671337149396	-0.50261362190546	0.157981265475424	0.168141281257176	-0.130042446360912	-0.453421580225703	0.191715231524405	0.164224599051923	-0.182755407411114	-0.516261391204099	0.147152351184241	0.168855311777174	-0.0756503513722203	-0.387286659746814	0.236594863549898	0.158836260313357	0.138094279491087	-0.160883480711941	0.440012911262464	0.15300592136206	0.264215161577327	-0.0226850838350861	0.556204091504324	0.147420097598438	-0.0948593519505122	-0.414423823360727	0.223816204414328	0.162476603700955	-0.113583578616333	-0.434386732150507	0.206093201193522	0.163044333029188	-0.375421493698878	-0.725192273439227	-0.0325324901239363	0.176259739439688	0.001216151187716	FALSE
Mean FA in superior corona radiata on FA skeleton (right)	25080	25080	Continuous		UK Biobank Assessment Centre > Imaging > Brain MRI > Diffusion brain MRI > dMRI skeleton	134	cont	5595	0.031905616015088	0.0557687492961855	0.0048060968864907	0.10673140170588	0.0259962020880064	0.0016096847146468	FALSE	cont	33361	0.42269615359696	-0.000293292396784289	-0.00101034049728492	0.000423755703716345	0.000365834315300701	0.0219759108962183	FALSE	cont	33954	0.21266983190636	-0.0668291735624124	-0.118460374657146	-0.0151979724676788	0.0263419941573626	-0.0458262533151921	-0.0982485652317039	0.00659605860131962	0.0267456151501586	-0.018427283084851	-0.0697103816043974	0.0328558154346955	0.0261643938728967	-0.0521651540809619	-0.103075551325473	-0.00125475683645114	0.0259742434483226	-0.00615879888134958	-0.0577178022802536	0.0454002045175544	0.0263051592350406	-0.0314744490441593	-0.0812988315951136	0.018349933506795	0.0254201638974715	-0.0199244559093552	-0.0703789582784731	0.0305300464597628	0.0257416480430379	-0.0381453596785195	-0.0884957187075068	0.0122049993504679	0.0256885146043597	-0.0366389521807086	-0.0874513212339159	0.0141734168724986	0.025924229929601	-0.0575759093143749	-0.108252949319958	-0.0068988693087914	0.0258551856907252	-0.0551796199409636	-0.106219166172914	-0.00414007370901318	0.0260401346497751	0.0139048077343716	FALSE
Treatment/medication code: quetiapine	20003	20003.1141152848	Categorical multiple	4	UK Biobank Assessment Centre > Verbal interview > Medications	100075	binary	64013/30(64043)	0.0319126905402757	-0.819217509017579	-1.65206791098878	-0.0689059394017948	0.398511893745158	0.00161301050951177	FALSE	binary	382803/220(383023)	0.0160468540543626	0.0112200960813668	0.00208013234906573	0.0204561868249613	0.00468363449093403	0.00152175790018995	FALSE	binary	389916/222(390138)	0.558128576989232	0.520745857825196	-0.288957990732777	1.3882924841624	0.421564015843961	0.641843198014965	-0.155059970119575	1.50200495146228	0.416598057369848	0.5905677019325	-0.206332453029138	1.4507269234989	0.416595692845854	0.600956781727917	-0.184551655409328	1.4544991334618	0.412156575113699	0.906695845326821	0.163297097566025	1.73543522018772	0.395612352680168	0.629948859727075	-0.136191493066416	1.47215126966889	0.404573722035083	0.878922484252591	0.141858732148073	1.70387904703331	0.39310264385323	0.918818459307552	0.192961858429772	1.73705515695307	0.388652644794785	0.755160548683246	-0.00268140682620126	1.59246987703014	0.401311963774004	0.70053366532885	-0.0656110837597812	1.54273979663531	0.404576530888542	0.819017443509614	0.0687232249855013	1.6518568458319	0.398336799702535	0.0314602563541712	FALSE
Area of S-oc-temp-med+Lingual (left hemisphere)	27389	27389	Continuous		UK Biobank Assessment Centre > Imaging > Brain MRI > T1 structural brain MRI > Freesurfer a2009s	197	cont	5961	0.0319294396317985	0.051521920184175	0.00443462702823452	0.0986092133401156	0.0240196892364787	0.00161633630437675	FALSE	cont	35529	0.0210136844349833	-0.000774737475029147	-0.00143275737380753	-0.000116717576250767	0.000335719168681575	0.00183258504576066	FALSE	cont	36160	0.0682257063859991	-0.0521975301339832	-0.0997211087718701	-0.00467395149609624	0.0242463574156013	-0.01668218108746	-0.0647260722248327	0.0313617100499126	0.0245118189652556	-0.0268442806329641	-0.0738836613735083	0.0201951001075801	0.0239993214049441	0.000873812818233011	-0.0457880986527585	0.0475357242892245	0.0238067379529967	-0.0456368094718417	-0.0930373445410142	0.00176372559733085	0.0241835810332191	-0.0522134754114721	-0.0979303166521292	-0.00649663417081491	0.0233245665499941	-0.0422226782673866	-0.0884446524900001	0.00399929595522699	0.0235822835648731	-0.0510451590571837	-0.0971930718503546	-0.0048972462640127	0.0235444976922506	-0.0275585287697289	-0.0742758670714987	0.0191588095320409	0.023835016520983	-0.0669054481957546	-0.113404768611796	-0.0204061277797135	0.0237237845866068	-0.0513186752036083	-0.098125118334437	-0.00451223207277962	0.0238804774815154	0.00511395949079137	FALSE
Treatment/medication code: brevinor tablet	20003	20003.1140869256	Categorical multiple	4	UK Biobank Assessment Centre > Verbal interview > Medications	100075	binary	64032/11(64043)	0.0322096818283897	-1.47210408329943	-3.35372208348154	-0.114942910747386	0.782285456031256	0.00161966209924172	FALSE	binary	382991/32(383023)	0.710729957991299	0.00450092367188996	-0.0192863407529353	0.0286174227558705	0.0121492484940166	0.0360624244517355	FALSE	binary	390104/34(390138)	0.00168192519875236	0.918775395859342	-0.616491249163407	2.8626013935695	0.836975239148869	-0.624389937899181	-3.6935765583794	1.72170293792192	1.22496888691916	0.448110715907471	-1.35014551391446	2.47570849484303	0.913191702259411	-0.0191624894798961	-2.14003227033587	2.10170828633303	1.00026690847756	-16.5103318251815	-393.670819475311	70.1794097900462	1655.93866518055	1.14461891966887	-0.276165023751719	3.04886517179757	0.802109054318184	0.341807437042316	-1.45637529270327	2.36934477573856	0.913150680681487	-16.4622061405562	-370.382753818975	64.8858720256358	1553.90275093247	-0.730061661477322	-3.79923490160506	1.6160094156169	1.22495719825388	-0.72248219750713	-3.79165580281063	1.6235893618108	1.22495749358451	1.46275862546125	0.106111601812763	3.34409641840242	0.782067389068016	0.000404654621811978	FALSE
Operative procedures - main OPCS4: C81.2 Laser photocoagulation of retina for detachment	41200	41200.C812	Categorical multiple	240	Health-related outcomes > Hospital inpatient > Summary Operations	2005	binary	63997/78(64075)	0.0323449534621632	0.491452615489199	0.0410147454076434	0.957979785827107	0.232893794110959	0.00162298789410669	FALSE	binary	382977/332(383309)	0.00278586401623331	-0.0112847274269264	-0.0187239373120097	-0.00388406208273827	0.00378358570230237	0.000537471939216025	FALSE	binary	390088/339(390427)	0.0268672213222494	-0.357729041799781	-0.809182115597367	0.0815379659008902	0.22628929521126	-0.857890363991496	-1.41319613704369	-0.343561916109989	0.271176819884635	-0.392254209448723	-0.848453157946945	0.0505387312796806	0.228371502452541	-0.648014441250804	-1.139240090422	-0.179489658793254	0.243645792697203	-0.59211883497292	-1.08335374773892	-0.12358378761324	0.243650856429339	-0.682284997760001	-1.16673188899594	-0.218702877770789	0.240701749111082	-0.671678546066514	-1.16290121727663	-0.203157034778168	0.243644165353064	-0.612638179915335	-1.08476064329984	-0.158088409056802	0.235334370417847	-0.818585509358328	-1.34213245159054	-0.326757925809595	0.257597487608207	-0.875305252230258	-1.40856592294415	-0.37655666338721	0.261763612447803	-0.491882920368164	-0.958394491686172	-0.0414618850788387	0.23288532787055	0.00229012642722779	FALSE
Whole egg intake	102940	102940	Categorical single	100003	Online follow-up > Diet by 24-hour recall > Milk/eggs/cheese yesterday	100107	ordcat	9677	0.0324239078543365	-0.128472653335554	-0.246484847082718	-0.0107523836862452	0.0601253418817029	0.00162631368897166	FALSE	ordcat	58201	0.163080352990942	0.00116030757557539	-0.000470222554029154	0.00279161936023085	0.000832046455980422	0.00938525297876015	FALSE	ordcat	59287	0.640590848443978	0.0960636390640616	-0.0238112088975319	0.216411569984323	0.0613759186796707	0.0553157798404406	-0.0661838460261102	0.176928516891715	0.0620858807728797	0.0993313109892368	-0.0206141103812193	0.219948626209665	0.0615887144662067	0.131424886415435	0.0135627696197471	0.2495144901859	0.0602073368604552	0.0952251390264515	-0.0240644974922558	0.21478603248311	0.0609546634972765	0.0993556674333733	-0.0169842009990893	0.215980186434336	0.0594535182708476	0.104206814610131	-0.0130677501061505	0.222160763767704	0.0601806906090146	0.0768958355692616	-0.0395065488635925	0.193205383956892	0.0595175306039843	0.0642074496465956	-0.0538495851883407	0.182953951931497	0.0605801180941361	0.135589877380884	0.0195911140880937	0.251257424038072	0.0595787587801661	0.128423395374552	0.0106269957851589	0.246409997710819	0.0601610983448297	0.0352224506758826	FALSE
Hospital episode type: Birth episode	41231	41231.3	Categorical multiple	238	Health-related outcomes > Hospital inpatient > Summary Administration	2001	binary	64064/11(64075)	0.0324567129251077	-1.47004447377416	-3.35159581718075	-0.113006316244782	0.782233534018642	0.00162963948383664	FALSE	binary	383243/66(383309)	0.0791540428737725	0.0149709510802472	-0.00173108697955416	0.0320754819841363	0.00859946134353153	0.00529701260576757	FALSE	binary	390359/68(390427)	0.0605650825033631	1.10032431627193	-0.368176338056924	3.0212894824459	0.816749863597764	0.98241736124484	-0.55272077526051	2.92616197953909	0.836914896566677	0.0326138779313437	-2.08817866101151	2.15340709834781	1.00021731777868	1.36343089995762	-0.0211578893434761	3.25466436654072	0.790830679922204	0.699084994911177	-0.935207223347192	2.67544237651541	0.866264142571714	0.29011515194729	-1.50795254225214	2.31756194698569	0.913087738834397	1.54711477689654	0.213168704941484	3.42026342194818	0.774855379630814	-0.079976096769671	-2.20074777298744	2.04079610509188	1.00020398423192	1.46480237098266	0.108327780849787	3.34604904888941	0.781995488904744	1.35579312539036	-0.0287885290422319	3.24702239158386	0.790827536941634	1.46029610350872	0.103827543855961	3.34153947379131	0.781992922342726	0.00460650072181635	FALSE
Liking for pollock	20701	20701	Categorical single	96	Online follow-up > Food (and other) preferences	1039	ordcat	19683	0.0325798302964975	0.0534428419258124	0.00443259342895967	0.102436993290444	0.0250045254292913	0.00163296527870161	FALSE	ordcat	118216	0.00420109354640382	-0.00100346175639638	-0.00168985837534297	-0.000317416664717255	0.000350553874190382	0.000699361077534105	FALSE	ordcat	120358	0.0605998638810985	0.0261616875349529	-0.0228781502854009	0.0738079014587394	0.0253580534523367	-0.00381575670568183	-0.0536148630864686	0.0458524263883578	0.0255887263981954	-0.0047694608969167	-0.0542419313870232	0.0437480319399487	0.0253037327105586	0.0323123208774146	-0.0161243101765003	0.0805865473528332	0.02490319371508	0.00995315602744561	-0.0395463018556958	0.0588564009704331	0.0253074098854526	-0.00600495733556825	-0.0538143178153722	0.0415073650967453	0.024495260495571	-0.0166526364039473	-0.0647034117793666	0.0316949067076288	0.0247525969752271	-0.0234341081136739	-0.0712063655700885	0.0243373459947178	0.0244667803723252	-0.0272125346483395	-0.0760616386939801	0.0206578339422491	0.0249736016276715	-0.00245749787794082	-0.0507401941538781	0.0460850047113139	0.0248509995291433	-0.0525481390743654	-0.101004661146723	-0.0036727470368163	0.0250105290754565	0.00460868804409642	FALSE
PCT responsible for patient data: HEREFORDSHIRE PCT	41229	41229.5CN	Categorical multiple	239	Health-related outcomes > Hospital inpatient > Summary Administration	2001	binary	64051/24(64075)	0.0326750899006329	0.913703051983469	0.0730467662042936	1.86406775718455	0.449168688878132	0.00163629107356658	FALSE	binary	383158/151(383309)	0.200796478161537	-0.0071474694686842	-0.0181415664057336	0.0038033467227218	0.00559086353436495	0.0111444482818166	FALSE	binary	390275/152(390427)	0.237794904325567	-0.515955637333334	-1.33415087415043	0.248740526952895	0.398608037792851	-0.462808552487693	-1.28100660238684	0.301890826878053	0.398609633962586	-0.422031289840402	-1.21071606858354	0.32498442035311	0.38703637783313	0.0222884027120878	-0.644743875501579	0.693554075277308	0.338292145915411	-0.176006638476709	-0.899162680011569	0.530799561799385	0.360995148575536	-0.23546622668873	-0.942061195661229	0.460958844843389	0.354334074599844	-0.694848765672073	-1.54836243013071	0.0906291844418201	0.412306114068752	0.10415761054719	-0.533722054019367	0.756540401212519	0.32634852286092	-0.676521039687299	-1.53003750677944	0.108960223741642	0.412307745707295	-0.48333179603416	-1.2720111370466	0.263677848943232	0.387033341215136	-0.910497786950384	-1.86084465999081	-0.069863834992254	0.449158272354528	0.0153484404392143	FALSE
Sample rate minimum	90190	90190	Continuous		Additional exposures > Physical activity measurement > Raw accelerometer statistics	1013	cont	13814	0.0327595018847141	0.0363075787667801	0.00297193338443735	0.0696432241491229	0.0170068041952559	0.00163961686843156	FALSE	cont	81718	0.118698144194787	-0.000374296573579014	-0.000844494200606772	9.59010534487444e-05	0.000239897603258838	0.00720514591607667	FALSE	cont	83289	0.43524206409293	-0.00917493954700676	-0.0429520188934519	0.0246021397994384	0.0172332699367547	-0.0174615380118022	-0.0517745610659572	0.0168514850423528	0.0175067116541731	-0.0176543722769785	-0.0515132893999733	0.0162045448460164	0.0172750240647489	-0.030418579778197	-0.0636344692567287	0.00279730970033477	0.0169469474758832	-0.0411797538556553	-0.0750057008111167	-0.00735380690019399	0.0172582024860939	-0.0259236247714366	-0.0584598351466862	0.006612585603813	0.0166001710913091	-0.0236015857194773	-0.0566809449544799	0.00947777351552537	0.0168772889208278	-0.0367351596340967	-0.0694383710637349	-0.00403194820445849	0.0166853760381455	-0.0179556754044918	-0.0510929223465137	0.0151815715375301	0.0169068235786604	-0.0168158019563378	-0.0500177017465074	0.0163860978338319	0.0169398098523664	-0.0367660145183554	-0.0700877741671026	-0.00344425486960828	0.0170009630763104	0.0255544861979964	FALSE
Operative procedures - secondary OPCS4: Z48.2 Skin of neck	41210	41210.Z482	Categorical multiple	240	Health-related outcomes > Hospital inpatient > Summary Operations	2005	binary	63172/903(64075)	0.0328119359014925	-0.143470062562545	-0.275683211116884	-0.0117122106598685	0.0673169407487734	0.00164294266329653	FALSE	binary	377668/5641(383309)	0.829619809721954	0.000198329236456429	-0.00160778127840304	0.00200522824650265	0.000921668360768161	0.0418084096011052	FALSE	binary	384688/5739(390427)	0.0938225359367384	0.132266868201574	-0.0011187247602826	0.265973810437863	0.0681125279852887	0.213118371890197	0.0805890800704008	0.346042942126254	0.0676949841573791	0.201156552723405	0.0700625597021969	0.332762406607636	0.0669931091745667	0.0501398056799852	-0.0841496222154203	0.184672222737047	0.0685531537277718	0.139223284081165	0.00590557306752566	0.272868221967052	0.0680794327468374	0.133173784784485	0.00366713073260344	0.263317935372388	0.0662159759230899	0.108354127697136	-0.023325962946731	0.240494670605741	0.0672786766861625	0.0667517518756725	-0.0645885572682073	0.198578721133556	0.0671121362790574	0.12388330162764	-0.00799850539337332	0.256209655790286	0.0673774491194864	0.112544440496298	-0.0193333589222678	0.244866722658928	0.0673753833990268	0.143505115443283	0.011741307290891	0.275723973232673	0.0673199958042679	0.00664727240911676	FALSE
Operative procedures - OPCS4: Z48.2 Skin of neck	41272	41272.Z482	Categorical multiple	240	Health-related outcomes > Hospital inpatient > Summary Operations	2005	binary	63172/903(64075)	0.0328119359014925	-0.143470062562545	-0.275683211116884	-0.0117122106598685	0.0673169407487734	0.0016462684581615	FALSE	binary	377668/5641(383309)	0.829619809721954	0.000198329236456429	-0.00160778127840304	0.00200522824650265	0.000921668360768161	0.0418105681229494	FALSE	binary	384688/5739(390427)	0.0938225359367384	0.132266868201574	-0.0011187247602826	0.265973810437863	0.0681125279852887	0.213118371890197	0.0805890800704008	0.346042942126254	0.0676949841573791	0.201156552723405	0.0700625597021969	0.332762406607636	0.0669931091745667	0.0501398056799852	-0.0841496222154203	0.184672222737047	0.0685531537277718	0.139223284081165	0.00590557306752566	0.272868221967052	0.0680794327468374	0.133173784784485	0.00366713073260344	0.263317935372388	0.0662159759230899	0.108354127697136	-0.023325962946731	0.240494670605741	0.0672786766861625	0.0667517518756725	-0.0645885572682073	0.198578721133556	0.0671121362790574	0.12388330162764	-0.00799850539337332	0.256209655790286	0.0673774491194864	0.112544440496298	-0.0193333589222678	0.244866722658928	0.0673753833990268	0.143505115443283	0.011741307290891	0.275723973232673	0.0673199958042679	0.00664945973139682	FALSE
Type of cancer: ICD10	40006	40006.D091	Categorical single	19	Health-related outcomes > Cancer register	100092	binary	64046/29(64075)	0.032996837551027	0.822925280702936	0.0648156991508554	1.66045305305045	0.401606904920861	0.00164959425302647	FALSE	binary	383202/107(383309)	0.0315889781396986	-0.0142965206822526	-0.0274978227247841	-0.00125793268602902	0.00668203448198484	0.00248014159903298	FALSE	binary	390317/110(390427)	0.134836219425658	-0.572598279095328	-1.34377750496139	0.145546703285081	0.375574773867783	-0.720150256522575	-1.55762523735146	0.037897509620177	0.401576103446145	-1.18842330862468	-2.19474030731572	-0.33454860346724	0.465631738229273	-1.08141892496123	-2.0174307649533	-0.266489019478298	0.439317414149696	-1.01584984848427	-1.95187326716521	-0.200904302493095	0.439324548029109	-0.787150356213298	-1.58853072194413	-0.0506716356038987	0.387479317877447	-0.8535016060843	-1.6909532478783	-0.0954827772219649	0.401562362341588	-1.160205183566	-2.09620730065357	-0.345288211126267	0.439311455084334	-0.71870512061171	-1.52009628140029	0.0177866148208793	0.387485576041413	-1.43362855183339	-2.5341954738766	-0.529536126669088	0.500141676632899	-0.821379335597039	-1.65883879801773	-0.0633514450095258	0.401566826300738	0.00926549717835426	FALSE
Area of G-front-inf-Orbital (right hemisphere)	27563	27563	Continuous		UK Biobank Assessment Centre > Imaging > Brain MRI > T1 structural brain MRI > Freesurfer a2009s	197	cont	5961	0.0333083458379696	0.0532540574151983	0.00419604933209703	0.1023120654983	0.025024970214668	0.00165292004789145	FALSE	cont	35529	0.356993797567383	-0.000323677363616296	-0.001012466510288	0.00036511178305541	0.000351417518143168	0.0187359696080124	FALSE	cont	36160	0.0121036461326679	-0.0518428008029832	-0.101588267569217	-0.00209733403674911	0.0253799566781458	0.0217781416144273	-0.0285119640214602	0.0720682472503147	0.0256578294536088	-0.0279065996542057	-0.0771452306327968	0.0213320313243855	0.0251213708979829	0.0113352148795491	-0.0375082988637242	0.0601787286228225	0.0249197835179252	-0.0571437624224164	-0.1067604329167	-0.00752709192813229	0.0253142452874424	-0.0439752495701448	-0.0918295078515541	0.00387900871126454	0.0244150689700909	-0.0318284182184982	-0.0802114261582173	0.016554589721221	0.0246848351275691	-0.0227949316389421	-0.0711004155267571	0.0255105522488728	0.0246452826375284	-0.00062300668884072	-0.0495245386548041	0.0482785252771227	0.0249493842046639	-0.0122918109814379	-0.0609651319877091	0.0363815100248333	0.0248329518009298	-0.0521399504603358	-0.101134753207661	-0.0031451477130107	0.024996970618948	0.00122271315455619	FALSE
Treatment/medication code: pramipexole	20003	20003.1141164060	Categorical multiple	4	UK Biobank Assessment Centre > Verbal interview > Medications	100075	binary	64021/22(64043)	0.0334893994779925	-0.961215115593908	-1.98636309644478	-0.0723977502984571	0.47878816517473	0.00165624584275642	FALSE	binary	382869/154(383023)	0.00754469842437667	0.014927790017913	0.00395710341530523	0.0260738548688517	0.00563506651432399	0.000975651873596961	FALSE	binary	389981/157(390138)	0.486218843032603	0.795393988050918	-0.133201547195738	1.8416190939362	0.49362789412673	0.478090185680872	-0.542051863856989	1.57122031151316	0.527122527069452	0.420182729296664	-0.599953133126063	1.5133074454779	0.527119230768732	0.815428218423665	-0.098110504157114	1.85372424100919	0.488027971708458	1.01010385727497	0.121253065454574	2.03527690986481	0.478797706447399	0.597762154186198	-0.348262375354799	1.65308386911485	0.500075325389175	0.716626356294913	-0.211960952557485	1.7628449104674	0.493623899434627	0.932041406924133	0.0534663808112702	1.95169978514687	0.474934891470614	1.06958339078525	0.200159561666924	2.08431215836961	0.471487452489099	0.802084013169238	-0.111453339305832	1.84037894783526	0.48802730139917	0.961992346055977	0.0731494942345902	1.98715931635329	0.478793976941395	0.0281311518439127	FALSE
Operative procedures - secondary OPCS4: B29.8 Other specified reconstruction of breast	41210	41210.B298	Categorical multiple	240	Health-related outcomes > Hospital inpatient > Summary Operations	2005	binary	64009/66(64075)	0.0334936416942819	0.53157985711927	0.0411451827989753	1.04211094969861	0.254016886441993	0.00165957163762139	FALSE	binary	382896/413(383309)	0.608074335193794	-0.00173439094592828	-0.00836376622730934	0.00489835183380482	0.00338170894004457	0.030910032809532	FALSE	binary	390004/423(390427)	0.0415595982902547	-0.616596668934145	-1.15161238729796	-0.108712141972455	0.264525468961406	0.0353214510834886	-0.402959171080798	0.472818399623159	0.222535900450488	-0.449414744666105	-0.952861181651457	0.0359180240037915	0.250958338048388	0.0988612169577609	-0.320091638384962	0.52181395425073	0.213991623536904	-0.150732164612096	-0.606945335058806	0.30010432813399	0.230414086143994	-0.172344683346366	-0.61383959254027	0.267542023010325	0.223947858002651	-0.250344536455069	-0.710686366665584	0.203538908148704	0.232220194334018	0.0507464118526081	-0.365847433422808	0.471909740268295	0.212944259542164	-0.359048687415394	-0.838408164047745	0.108803794127408	0.240517741889156	-0.173628674534161	-0.625882993903195	0.274269814061489	0.228677187818401	-0.531065392337249	-1.04157071878601	-0.0406575950500826	0.254002638299503	0.00335753969989938	FALSE
Operative procedures - main OPCS4: H10.1 Sigmoid colectomy and end to end anastomosis of ileum to rectum	41200	41200.H101	Categorical multiple	240	Health-related outcomes > Hospital inpatient > Summary Operations	2005	binary	64053/22(64075)	0.0335378956671932	-0.961038566269225	-1.98623914380882	-0.0721506336577604	0.478768758496975	0.00166289743248636	FALSE	binary	383223/86(383309)	0.0441342619927219	0.0150505450017527	0.000392801105334706	0.0300245903765782	0.00754248696117033	0.00327016059402521	FALSE	binary	390338/89(390427)	0.0694822527412479	0.427005068794242	-0.593122063616755	1.52012203643602	0.527131405923668	-0.621168936870111	-2.17704349890987	0.711418872726913	0.70717160635724	-0.679132716936153	-2.23500331254118	0.653449737844208	0.707168735586148	0.373041454888999	-0.647079888817795	1.46615332548621	0.527128449393477	-0.665714782645059	-2.22158859743873	0.666872056977695	0.707170869904097	0.19039196996645	-0.865966012048837	1.3015127204262	0.540143799070583	0.348912074302757	-0.671207265940139	1.44202217883858	0.527127425194997	0.0444383154539281	-1.05778596632753	1.17798208918752	0.556423477495611	-0.0311070859827636	-1.19334235610455	1.13112832832779	0.577427819028016	0.465302238686967	-0.525447064079333	1.54359874281904	0.516481027656247	0.961808383053422	0.0729779757889685	1.98696603951747	0.478804764745718	0.00520145238199396	FALSE
Volume of choroid-plexus (right hemisphere)	26598	26598	Continuous		UK Biobank Assessment Centre > Imaging > Brain MRI > T1 structural brain MRI > Freesurfer ASEG	190	cont	5961	0.0335545774605718	0.0445499073225306	0.00345299432706117	0.085646820318	0.0209639376691425	0.00166622322735134	FALSE	cont	35529	0.69769733377395	-0.000115675789070718	-0.000699410886328249	0.000468059308186813	0.000297819354620398	0.0354170264203074	FALSE	cont	36160	0.134031043332623	-0.0625833989007395	-0.1047336482173	-0.0204331495841788	0.021504904289158	-0.0416550427136654	-0.0842667745659365	0.000956689138605679	0.0217403510047168	-0.0481053030504061	-0.0898261010782273	-0.00638450502258493	0.0212857997996012	-0.0247845026022625	-0.0661705105263708	0.0166015053218458	0.0211149911032343	-0.0671892856537882	-0.109230403519251	-0.0251481677883254	0.0214492258187136	-0.029466963279685	-0.0700147568484776	0.0110808302891076	0.0206873371800158	-0.0281645374113509	-0.0691603502947182	0.0128312754720163	0.0209159150089929	-0.0458816800145796	-0.0868118053423119	-0.00495155468684724	0.0208824014564084	-0.0523883208379657	-0.0938234886697049	-0.0109531530062264	0.0211400723097659	-0.0322743537829918	-0.0735161542694612	0.00896744670347763	0.0210414169917048	-0.0449952912762972	-0.0865094891572834	-0.00348109339531098	0.0211803931541874	0.00921081412135264	FALSE
Operative procedures - OPCS4: T31.8 Other specified other operations on anterior abdominal wall	41272	41272.T318	Categorical multiple	240	Health-related outcomes > Hospital inpatient > Summary Operations	2005	binary	64046/29(64075)	0.0335560120268896	0.82009477045328	0.0622523437831377	1.65740160240574	0.401478303437751	0.00166954902221631	FALSE	binary	383107/202(383309)	0.00319014778225467	-0.0142880436520383	-0.0238814062470732	-0.00478087514863254	0.00486790676545441	0.00058927646347781	FALSE	binary	390221/206(390427)	0.187251055886684	0.0659545322108836	-0.549904309445286	0.684892809243237	0.312544879979101	-0.0937896292288211	-0.751945432868742	0.552943349564485	0.329984226949498	0.236097161357531	-0.349926284177926	0.835043453021041	0.300108422305748	-0.0344455167547371	-0.659434493080462	0.590543477864232	0.316327057994927	-0.335782225451428	-1.03958122671314	0.340250566763085	0.348553597531753	-0.0574728849418972	-0.673323923591363	0.561457708089895	0.312540412052591	-0.163543095798398	-0.809530345700172	0.475253573017351	0.324987369050795	-0.331860752176241	-1.00351146415106	0.323601562593804	0.335495213845062	-0.548808566429589	-1.29410203546771	0.153263599001267	0.36520748203789	-0.478156312076074	-1.20128092398422	0.210070358029607	0.356333332513813	-0.82043281136312	-1.65772527799371	-0.0626110658137526	0.401315999650236	0.0123408723041253	FALSE
Operative procedures - secondary OPCS4: Z78.1 Shafts of tibia and fibula in combination	41210	41210.Z781	Categorical multiple	240	Health-related outcomes > Hospital inpatient > Summary Operations	2005	binary	64051/24(64075)	0.033570624958489	0.909200554058815	0.0685466612190375	1.85956292824573	0.449167071287594	0.00167287481708128	FALSE	binary	383176/133(383309)	0.534038157377648	-0.00370005096340207	-0.0153830826942859	0.00797338692017629	0.00594995544445837	0.0274045933344845	FALSE	binary	390292/135(390427)	0.177078292787402	-0.420064160890992	-1.20877894528594	0.326984956445084	0.387052477562637	-0.971096076011149	-1.99073792098075	-0.0925432780036132	0.47493709851163	-0.736939540329381	-1.63354827083126	0.073425372884916	0.428836051297878	-0.469342903139729	-1.25805141472962	0.277699243537955	0.387048964175314	-0.868060846525828	-1.81843469522537	-0.027392496207281	0.449173144947172	0.0530867411102404	-0.593658481715494	0.711254452499061	0.329995279255261	-0.588493267404311	-1.40670859871055	0.176225873275027	0.398618647569874	-0.230560227387437	-0.937182904494856	0.465893389391359	0.354348327373901	-0.234283088000186	-0.957464611335965	0.472549766399374	0.361008320207841	-0.685904810455293	-1.53944543689432	0.0996048876988385	0.412320747725321	-0.908398370713401	-1.85876781164918	-0.0677356234830882	0.449169997525984	0.0117087361651866	FALSE
Operative procedures - OPCS4: Z78.1 Shafts of tibia and fibula in combination	41272	41272.Z781	Categorical multiple	240	Health-related outcomes > Hospital inpatient > Summary Operations	2005	binary	64051/24(64075)	0.033570624958489	0.909200554058815	0.0685466612190375	1.85956292824573	0.449167071287594	0.00167620061194626	FALSE	binary	383176/133(383309)	0.534038157377648	-0.00370005096340207	-0.0153830826942859	0.00797338692017629	0.00594995544445837	0.0274067518563288	FALSE	binary	390292/135(390427)	0.177078292787402	-0.420064160890992	-1.20877894528594	0.326984956445084	0.387052477562637	-0.971096076011149	-1.99073792098075	-0.0925432780036132	0.47493709851163	-0.736939540329381	-1.63354827083126	0.073425372884916	0.428836051297878	-0.469342903139729	-1.25805141472962	0.277699243537955	0.387048964175314	-0.868060846525828	-1.81843469522537	-0.027392496207281	0.449173144947172	0.0530867411102404	-0.593658481715494	0.711254452499061	0.329995279255261	-0.588493267404311	-1.40670859871055	0.176225873275027	0.398618647569874	-0.230560227387437	-0.937182904494856	0.465893389391359	0.354348327373901	-0.234283088000186	-0.957464611335965	0.472549766399374	0.361008320207841	-0.685904810455293	-1.53944543689432	0.0996048876988385	0.412320747725321	-0.908398370713401	-1.85876781164918	-0.0677356234830882	0.449169997525984	0.0117109234874666	FALSE
Operative procedures - main OPCS4: W24.8 Other specified closed reduction of fracture of bone and internal fixation	41200	41200.W248	Categorical multiple	240	Health-related outcomes > Hospital inpatient > Summary Operations	2005	binary	63977/98(64075)	0.033571108295255	-0.435495776705118	-0.849811673854868	-0.033583645239642	0.207486635061255	0.00167952640681123	FALSE	binary	382693/616(383309)	0.297110402929148	0.00288924308385081	-0.00253988782509056	0.00833217451503758	0.00277265607807766	0.0158867207736142	FALSE	binary	389801/626(390427)	0.170740400167454	0.228042475583	-0.198245224374336	0.66081288238054	0.218307720253092	0.190157952492344	-0.246303428860368	0.630556827658409	0.222798258773624	0.608658920062481	0.218656201357301	1.01385536825267	0.202174696282576	0.278681360657357	-0.136900483705261	0.703375476530902	0.213566659374838	0.351363315773851	-0.0623101861309231	0.774614823080393	0.212720717711695	0.0821227457514675	-0.346540687705943	0.516674673570081	0.219355168734073	0.381503217192435	-0.0219019646806703	0.796951161307546	0.208154976943731	0.314398948631402	-0.0905731569731067	0.731039005943921	0.20885201959329	0.312153801963907	-0.0996566344527298	0.733991515461639	0.211892891553811	0.166286245588733	-0.259991246903493	0.599046743833521	0.218302110763206	0.434324925320767	0.032439238874449	0.848615649300472	0.207478609260596	0.011317205477055	FALSE
Operative procedures - OPCS4: H23.4 Endoscopic destruction of lesion of lower bowel using fibreoptic sigmoidoscope NEC	41272	41272.H234	Categorical multiple	240	Health-related outcomes > Hospital inpatient > Summary Operations	2005	binary	64053/22(64075)	0.0335736376488023	-0.960787948991534	-1.98594428836921	-0.071959187060356	0.478792013125248	0.0016828522016762	FALSE	binary	383147/162(383309)	0.335774095171565	0.00520163457485407	-0.00538046790625161	0.0158582207537125	0.00541182301340909	0.0177149887756864	FALSE	binary	390261/166(390427)	0.0883790665958309	0.530492100985733	-0.460244042402099	1.60877753015154	0.51646969628746	0.918814648262749	0.00529952849211052	1.95709231768666	0.488028256573748	1.26701845342653	0.420062881517176	2.2695316146645	0.462989614579985	0.81414145137297	-0.0993639088186775	1.85241150685265	0.488023622415161	0.631042710953928	-0.335397649920574	1.69691093325456	0.507593468111941	0.408512307141933	-0.582218074567256	1.48679288729745	0.516466740677762	1.24279970846726	0.402013751150313	2.24193413246988	0.460643238444885	0.497518715979315	-0.468909170339399	1.56337657652359	0.507587280499706	0.881949310422634	-0.0184241234690381	1.91325847463264	0.483121504786389	0.93422889280617	0.0454233520801367	1.95936773638608	0.478788113975962	0.960595194597247	0.0717875275231029	1.9857356436444	0.478789102372533	0.00632792335622731	FALSE
Job coding	22601	22601.32183085	Categorical single	497	Online follow-up > Work environment > Employment history	130	binary	15636/48(15684)	0.0336689169495328	0.627555409756916	0.0477909343473492	1.24155658973551	0.302275385916601	0.00168617799654117	FALSE	binary	93822/299(94121)	0.589174238922759	-0.00215229137079739	-0.0099641395773317	0.00566593605593227	0.0039848440971307	0.0300876359868762	FALSE	binary	95561/302(95863)	0.443896688799442	-0.532916229373892	-1.13386727814948	0.0380209201918029	0.296824578082548	-0.402328499340771	-0.991473592002776	0.160580086265142	0.291878718888255	-0.23727047375161	-0.780443193516704	0.293799166326335	0.272428450041985	-0.214713842684245	-0.743925331014852	0.306519533551064	0.266466016955585	0.0315300430416499	-0.465386141602003	0.52974051560622	0.252583186481267	-0.439386385576983	-0.99026032819332	0.0970465518345983	0.275697510812572	-0.140591879571007	-0.652129639703273	0.368085755509016	0.258883255835723	-0.113044974974709	-0.614500721759587	0.388410674407873	0.254537958053013	-0.305701941236288	-0.848838406572403	0.225329542446456	0.272409140266879	-0.155874757758468	-0.672934791318663	0.356741495746392	0.261257653234124	-0.628667692488919	-1.24266175455401	-0.0489087043563585	0.302272023324054	0.0259700774312087	FALSE
Operative procedures - OPCS4: W03.5 Localised fusion of joints of midfoot and forefoot	41272	41272.W035	Categorical multiple	240	Health-related outcomes > Hospital inpatient > Summary Operations	2005	binary	64027/48(64075)	0.033710639657843	0.626704992681603	0.0475907946709936	1.24012315780823	0.301954687417323	0.00168950379140615	FALSE	binary	383051/258(383309)	0.0232402003591925	-0.00971306044420392	-0.0181433391044126	-0.00132350132729237	0.00428771008704381	0.00197504748748057	FALSE	binary	390168/259(390427)	0.0619584752684749	-0.328969998488172	-0.887618960373962	0.212652487235749	0.278928751137787	-0.662593215155186	-1.30663987333529	-0.0629983312105476	0.314667077552013	-0.24715972649338	-0.789625203421669	0.283170155479335	0.272052890486164	-0.174419475064734	-0.696639249981292	0.34163862821581	0.263403013256596	-0.709998546342183	-1.35404079963143	-0.110408681759198	0.314664623479007	0.0120190803058356	-0.471710014428925	0.500497227234234	0.246809584391421	-0.44971712307121	-1.01745886298991	0.0982012067939472	0.282775784115718	-0.600248994459149	-1.18869974118667	-0.038100199917172	0.291500825386683	-0.766949789029546	-1.41098430832525	-0.167368826838115	0.314660294602527	-0.589671795195832	-1.18998974976258	-0.0194352462907202	0.296477924531865	-0.625032793215409	-1.23842802455837	-0.0459443377948755	0.301942052046021	0.00468743164617875	FALSE
Operative procedures - OPCS4: W57.1 Primary excision arthroplasty of first metatarsophalangeal joint	41272	41272.W571	Categorical multiple	240	Health-related outcomes > Hospital inpatient > Summary Operations	2005	binary	63991/84(64075)	0.0337201762809455	-0.470929022179937	-0.921391360481003	-0.0359157769020474	0.224961061999329	0.00169282958627112	FALSE	binary	382827/482(383309)	0.515756048622025	0.00203555509956433	-0.00410038832195656	0.00818644072427928	0.00313315720405978	0.0264915385943706	FALSE	binary	389931/496(390427)	0.238596533593001	0.165155968202174	-0.308024024354442	0.64377001650466	0.241672848717399	0.157495392396244	-0.322998419254393	0.641436569033332	0.244853512247397	0.212596392288081	-0.25396039898468	0.686369392656032	0.238786986323606	0.472950337081305	0.0397712364482268	0.922042291101207	0.224150910487105	0.272746911814098	-0.187782467430922	0.742099709827711	0.23615585350472	-0.00475582272572546	-0.485212127225506	0.479148688899781	0.244834096698949	0.326233151142273	-0.119008951439056	0.784298167344747	0.229457743648146	0.375530464226725	-0.0594615550608725	0.825971282267035	0.224948612061159	-0.032052011406322	-0.525003255122666	0.460899460663296	0.250250253662239	0.204475409233655	-0.256034383742747	0.673809237721903	0.236145853568756	0.471307259668695	0.0362901876016478	0.921771752088307	0.224961198286145	0.0153899995625355	FALSE
Treatment/medication code: calceos chewable tablet	20003	20003.1141146612	Categorical multiple	4	UK Biobank Assessment Centre > Verbal interview > Medications	100075	binary	64009/34(64043)	0.0337374470176497	0.752958447312481	0.0566706242014555	1.51070109682233	0.366815957917961	0.00169615538113609	FALSE	binary	382800/223(383023)	0.454923232049297	-0.00343534493137065	-0.0124558317212155	0.00558052649128575	0.00459705307809327	0.0234264375755483	FALSE	binary	389912/226(390138)	0.717091224411736	-0.0253215354258906	-0.615782360638853	0.562588031707631	0.298478490587878	-0.430070647625351	-1.11924898318862	0.222949448424366	0.339215443812738	-0.2878445406642	-0.93032135149658	0.334797712971827	0.320091065186115	-0.224301065184366	-0.843023384550015	0.382595803718035	0.310261719591465	-0.339404174950089	-0.995718255184512	0.292316465551314	0.325784579106621	-0.338211455662728	-0.968213081024284	0.276183172533804	0.3149363581139	-0.104582542884082	-0.695025350271648	0.483308582841227	0.29846899101007	-0.156011529722262	-0.746441905634277	0.431867115646972	0.298462499596922	-0.0312671688932079	-0.613777272147988	0.5512433966449	0.295143950639141	-0.235166408399442	-0.853885767897856	0.371727342417964	0.310260134041369	-0.753134382516379	-1.51084704238746	-0.0568837132269867	0.36679892047066	0.038413753882497	FALSE
Treatment/medication code: angitil sr 90 m/r capsule	20003	20003.1140917428	Categorical multiple	4	UK Biobank Assessment Centre > Verbal interview > Medications	100075	binary	64019/24(64043)	0.0338498061942482	0.907839933332765	0.0671663796539573	1.85821766838735	0.449173870086756	0.00169948117600106	FALSE	binary	382897/126(383023)	0.505933398712127	-0.00406412296098293	-0.0160650510270248	0.00792171479953752	0.00610955263314357	0.0259519081333103	FALSE	binary	390009/129(390138)	0.423983302134795	-0.73119379907379	-1.62785658330651	0.0792368647748085	0.428828184771012	-0.274373145329341	-1.03807329398985	0.457519459834106	0.377149186211531	-0.620780804990828	-1.4743850112841	0.164803718746617	0.412321757136646	-0.919424534680803	-1.86984297798854	-0.0786996273867954	0.44915268495507	-0.72340047818385	-1.6200665489472	0.0870343178706965	0.428830074263294	-0.442340841397893	-1.2060241217859	0.289533475184558	0.377138617818014	-0.0564846625790391	-0.735402836287075	0.622433552423067	0.343115370962463	-0.640906438003608	-1.45917524630022	0.12387412687686	0.398614167711048	-0.558589268526853	-1.37687074732068	0.206206106699375	0.398621755372136	-0.394106014425741	-1.15778891040122	0.337767551569404	0.377138940117965	-0.907195363397932	-1.85761561862014	-0.0664682173630493	0.449153926101882	0.0249857824051796	FALSE
Operative procedures - main OPCS4: U07.1 Computed tomography of chest	41200	41200.U071	Categorical multiple	240	Health-related outcomes > Hospital inpatient > Summary Operations	2005	binary	63696/379(64075)	0.0339086692143415	-0.219486571032191	-0.423951403707676	-0.0166427292878451	0.103818137620283	0.00170280697086604	FALSE	binary	380900/2409(383309)	0.00123393084878954	0.00454260680571581	0.0017858270770034	0.00730396508247194	0.00140759526573863	0.000343204973234329	FALSE	binary	387981/2446(390427)	0.125378464851419	0.0497946770393696	-0.163936917641154	0.263748375800596	0.109002514477055	0.0953041851310653	-0.118773933944807	0.309561032267352	0.109167867769388	0.138105352741805	-0.0705235077355139	0.347622905847128	0.10657579150929	0.244147569303661	0.0429996851197933	0.447133963548542	0.103010142361767	0.241821017251347	0.037766266317228	0.447350611581322	0.10439716783191	0.152840980255639	-0.0493556581986224	0.356742053200143	0.103509742637312	0.220199611973897	0.0190602437373768	0.423177631881183	0.103005817848034	0.190187646632214	-0.00990419830433245	0.392247007984782	0.10250536872461	0.305951672027707	0.107587633177983	0.506500454205694	0.101681218208007	0.203083044176912	0.000646653105627883	0.407195735961088	0.103624677779163	0.219953197110105	0.0170614671913257	0.424464948838874	0.103842135995343	0.00863992300625574	FALSE
Operative procedures - OPCS4: C11.1 Excision of lesion of canthus	41272	41272.C111	Categorical multiple	240	Health-related outcomes > Hospital inpatient > Summary Operations	2005	binary	63841/234(64075)	0.0339610039973733	0.278961218710455	0.0210683071390684	0.539703621642816	0.132123220110944	0.00170613276573101	FALSE	binary	381993/1316(383309)	0.310264620877569	-0.00192301302875259	-0.00563722587892114	0.00179216544102454	0.00189501600822441	0.0165278017613538	FALSE	binary	389071/1356(390427)	0.35540602175216	-0.191877635645992	-0.448893954431544	0.0628752674177327	0.130379233501981	-0.240041440897766	-0.50486250840794	0.0212832990951769	0.134030662185559	-0.226911680545819	-0.48612525643166	0.0296933807149771	0.131407814711488	-0.190045119086366	-0.442955583264657	0.0612365711095275	0.128454270396195	-0.0554419874093691	-0.302901451142021	0.191223906025145	0.125896436181781	-0.223110712938263	-0.473481898044271	0.0260186926130469	0.127262177383828	-0.259559151146757	-0.515844990379371	-0.00542643365443574	0.130036041139549	-0.157001293716025	-0.402214935142024	0.0877510802590905	0.124839247059771	-0.323813098221171	-0.586937374260249	-0.0639192013463968	0.133236275224954	-0.0692329857651019	-0.312887261235715	0.174196119041134	0.124106681653356	-0.279082151059126	-0.539815963162561	-0.0211983434659431	0.132118688808604	0.0215779342928387	FALSE
Operative procedures - OPCS4: U07.1 Computed tomography of chest	41272	41272.U071	Categorical multiple	240	Health-related outcomes > Hospital inpatient > Summary Operations	2005	binary	63353/722(64075)	0.0340130251077693	-0.159174839966929	-0.306981094481088	-0.0119957048552338	0.0752165171222953	0.00170945856059598	FALSE	binary	378775/4534(383309)	0.00523889801520372	0.00286898213045094	0.000854643000146769	0.00488519152142343	0.00102812228516912	0.000783543429459506	FALSE	binary	385813/4614(390427)	0.00851042036293688	-0.00174597725144025	-0.156496668858238	0.152921094899529	0.0788913600627595	0.0780857806412425	-0.0755835967135978	0.231778545874432	0.0783682062938121	0.0992243842164205	-0.0513920610801974	0.250152593170302	0.0768863524319266	0.247195874852615	0.10328894437845	0.392032974145278	0.073625391918511	0.226192771337002	0.079632796686021	0.373443296947005	0.0749162332893508	0.139883737998765	-0.00521439318649511	0.285801148394822	0.0742038888926997	0.127504121391738	-0.0195347270239057	0.275185853927349	0.0751478769936622	0.107527250582424	-0.0383796858290152	0.254179190120559	0.0745970823331992	0.196072346942788	0.0505408856519853	0.342386150961957	0.0744154624280869	0.180941545603911	0.0353328705762453	0.327325054692719	0.074452864482478	0.159574266013787	0.0123397248072847	0.307435244536462	0.0752434620100601	0.000964609125508553	FALSE
Date D75 first reported (other diseases of blood and blood-forming organs)	130670	130670	Date			2403	binary	63799/276(64075)	0.0340229210467319	-0.257085661412015	-0.497444677500516	-0.0193270007450573	0.121824491551328	0.00171278435546096	FALSE	binary	381499/1810(383309)	0.0564793324042175	0.00308809404665186	-8.51864244409674e-05	0.00626625832070635	0.00162011435488042	0.00408824037299258	FALSE	binary	388585/1842(390427)	0.105613700422818	0.173938972183725	-0.070922191620812	0.420346314817716	0.125168093906081	0.181459794727734	-0.0661604443073872	0.430211200291192	0.126465229773989	0.347586090233249	0.112844361959628	0.585368857691938	0.120402851044543	0.107171022590841	-0.138567154490877	0.354321249102394	0.125579646380341	0.338370793676126	0.102652102165031	0.576988965617367	0.120863706931852	0.353959615590907	0.12552717365058	0.586334021619083	0.117422687351488	0.276363036535604	0.0416412751069277	0.514126342097511	0.120392712932247	0.219207640726245	-0.0158225438967227	0.457233019367035	0.120537693765439	0.202206495321339	-0.0377407383627438	0.4444307786395	0.122855552886787	0.237486824222741	8.93743962861113e-05	0.477536156395616	0.121654331674036	0.257152565256844	0.0193967328509918	0.497508652175775	0.121823484564511	0.00738658733977864	FALSE
Operative procedures - secondary OPCS4: Z73.4 Phalanx of finger	41210	41210.Z734	Categorical multiple	240	Health-related outcomes > Hospital inpatient > Summary Operations	2005	binary	63884/191(64075)	0.0341339628928172	0.308549579391464	0.023014625421997	0.59795410879021	0.146419137939537	0.00171611015032593	FALSE	binary	382087/1222(383309)	0.718406751848873	0.00070940321225564	-0.00314532993030428	0.00456846937177892	0.0019674192470988	0.0364099464686583	FALSE	binary	389183/1244(390427)	0.192928956182311	-0.156606633122618	-0.436089312610918	0.120704916930914	0.14180451264887	-0.168826501362629	-0.45402550935187	0.113229878437814	0.144458860942331	-0.00270828070459996	-0.270426954133019	0.264790934315776	0.136329709086136	-0.121128158693994	-0.393936773357656	0.150623121843105	0.138699767749317	-0.209161745972117	-0.493351107486458	0.0720559791881908	0.143988263903063	-0.0246052426687209	-0.284800016138985	0.236576355357339	0.132813693538456	-0.115389609901078	-0.385931073553619	0.154467516321074	0.137643332687764	0.0940825807485608	-0.158909699637217	0.34919348570758	0.129442158287466	-0.0603174838254275	-0.328022935033267	0.207168388152807	0.136322143290428	0.0391281374230672	-0.221080075630635	0.300323078558606	0.132821142817852	-0.308605682594133	-0.59799022908959	-0.0230915018363179	0.146390201636485	0.0126755326129752	FALSE
Operative procedures - OPCS4: Z73.4 Phalanx of finger	41272	41272.Z734	Categorical multiple	240	Health-related outcomes > Hospital inpatient > Summary Operations	2005	binary	63884/191(64075)	0.0341339628928172	0.308549579391464	0.023014625421997	0.59795410879021	0.146419137939537	0.0017194359451909	FALSE	binary	382087/1222(383309)	0.718406751848873	0.00070940321225564	-0.00314532993030428	0.00456846937177892	0.0019674192470988	0.0364121049905025	FALSE	binary	389183/1244(390427)	0.192928956182311	-0.156606633122618	-0.436089312610918	0.120704916930914	0.14180451264887	-0.168826501362629	-0.45402550935187	0.113229878437814	0.144458860942331	-0.00270828070459996	-0.270426954133019	0.264790934315776	0.136329709086136	-0.121128158693994	-0.393936773357656	0.150623121843105	0.138699767749317	-0.209161745972117	-0.493351107486458	0.0720559791881908	0.143988263903063	-0.0246052426687209	-0.284800016138985	0.236576355357339	0.132813693538456	-0.115389609901078	-0.385931073553619	0.154467516321074	0.137643332687764	0.0940825807485608	-0.158909699637217	0.34919348570758	0.129442158287466	-0.0603174838254275	-0.328022935033267	0.207168388152807	0.136322143290428	0.0391281374230672	-0.221080075630635	0.300323078558606	0.132821142817852	-0.308605682594133	-0.59799022908959	-0.0230915018363179	0.146390201636485	0.0126777199352553	FALSE
Longest period of depression	4609	4609	Integer	100291	UK Biobank Assessment Centre > Touchscreen > Psychosocial factors > Mental health	100060	cont	9626	0.0341495991101114	0.0429137026713611	0.0031990547816832	0.082628350561039	0.0202603988915343	0.00172276174005587	FALSE	cont	58358	0.80986042945799	6.81245943353881e-05	-0.000486844998635703	0.000623094187306479	0.00028314708142909	0.0408521844241064	FALSE	cont	59438	0.351463464108808	-0.0328040088624251	-0.0728810344598421	0.00727301673499197	0.0204474212861632	-0.038492674836657	-0.0790406085827151	0.00205525890940107	0.0206876800668191	-0.0536112976028295	-0.0939281227735013	-0.0132944724321577	0.0205697677633654	-0.0228085642874622	-0.0623305070338724	0.0167133784589479	0.0201642163143852	-0.0239580141036987	-0.0639987211086072	0.0160826929012099	0.0204288914289577	-0.0321301791054178	-0.0709880018750833	0.0067276436642478	0.0198253802668835	-0.0142020989111356	-0.0535354344532261	0.025131236630955	0.0200679883407061	-0.0244661237067629	-0.0632530118358039	0.0143207644222781	0.0197891891958394	-0.00622764542919259	-0.0456642604132974	0.0332089695549122	0.0201206818285482	-0.0225641712001351	-0.0620447684814708	0.0169164260812007	0.0201431217313905	-0.0424159814718097	-0.0821332988603704	-0.00269866408324902	0.0202638970555863	0.021350452775712	FALSE
Types of spreads/sauces consumed: Brown sauce	20088	20088.340	Categorical multiple	78	Online follow-up > Diet by 24-hour recall > Spreads/sauces/cooking oils yesterday	100110	binary	9403/274(9677)	0.0341527903492553	-0.261756878029344	-0.506868627970225	-0.0194934984864142	0.124187340988057	0.00172608753492085	FALSE	binary	56569/1632(58201)	0.224903214412043	0.00209949972483986	-0.00129050070788033	0.00549450299822373	0.00173063796238008	0.0123035745121741	FALSE	binary	57622/1665(59287)	0.65162546682483	0.146935954341746	-0.104577049677384	0.399958751143973	0.1285488578885	0.144005847132994	-0.109408681150692	0.39864928277293	0.129444126158535	0.119123802380598	-0.135753269102475	0.375007522873171	0.130130776121528	0.147829226323334	-0.100538624293137	0.398162280676221	0.127065350631402	0.0802100691220097	-0.174076500959123	0.335579349403153	0.129849433172259	0.132690214026555	-0.111626956659398	0.379550328734063	0.125152139428364	0.10781324237634	-0.141788280361485	0.359191533085381	0.127644304383334	-0.0179888360711612	-0.270631281214499	0.235956184744081	0.129068180629524	0.179326761772011	-0.0658632959184976	0.426947663978871	0.125568095193389	0.181727053858742	-0.0623307179181881	0.428377876272144	0.125033508484741	0.261602261142829	0.0192597958626299	0.506795104354664	0.124227019704363	0.0356883503215364	FALSE
Type of bread roll eaten: wholemeal	20094	20094.3	Categorical multiple	81	Online follow-up > Diet by 24-hour recall > Bread/pasta/rice yesterday	100101	binary	9374/303(9677)	0.0341771982066399	-0.248682534969963	-0.481248951168384	-0.0184971439492071	0.117929736689243	0.00172941332978582	FALSE	binary	56378/1823(58201)	0.410698715844106	0.00134526848431978	-0.00185897098510964	0.00455322720007537	0.00163562268239121	0.0213520980832326	FALSE	binary	57427/1860(59287)	0.173606453100061	0.131432413363765	-0.108224325719482	0.372140528287905	0.122408835606115	0.16179039146162	-0.0774997190085689	0.402189632401059	0.122237239438891	-0.0642706034275037	-0.317085592001846	0.18765571131232	0.12860418032337	0.149739532740761	-0.0856314576713518	0.386759256843993	0.120380962667018	0.268744746978767	0.0382481360347622	0.50157850524995	0.118076976606733	0.191642731289602	-0.0369066206052097	0.422775268626273	0.117148390744054	0.175450924839858	-0.0574891547365869	0.410377716742417	0.119230456027928	0.191177386054166	-0.0373688139168418	0.422306935542904	0.117146819761374	0.0567224490548855	-0.182806258330584	0.297303073134918	0.122343348373708	0.0688400740222209	-0.169076669997564	0.30803637268153	0.121581468931326	0.247537385875075	0.0173913213249974	0.480063048688618	0.117909299286503	0.0115009405485804	FALSE
Operative procedures - OPCS4: H23.5 Endoscopic submucosal resection of lesion of lower bowel using fibreoptic sigmoidoscope	41272	41272.H235	Categorical multiple	240	Health-related outcomes > Hospital inpatient > Summary Operations	2005	binary	64021/54(64075)	0.0342942406066923	-0.590000069135303	-1.16801976964802	-0.0430300927166844	0.285079981576201	0.00173273912465079	FALSE	binary	383020/289(383309)	0.0581112036031555	0.00767999099329648	-0.000263291307235027	0.0156779971971639	0.00406401478178735	0.00419616646520463	FALSE	binary	390134/293(390427)	0.285243412028999	0.119895841899971	-0.50268726364907	0.748962766477955	0.316741755166195	-0.165782667645733	-0.858597296215622	0.508847181388901	0.345502281159616	0.287954414912297	-0.305129280549718	0.89736313175568	0.304477052110653	0.241232805972131	-0.35184522613233	0.850636159461064	0.304474082521443	0.376662712145116	-0.204702000038649	0.978173980795185	0.299574040639419	-0.0500203133478011	-0.681632974278747	0.584997390696674	0.320471485845722	0.256715497416274	-0.330291194806576	0.862032444791816	0.30193572563992	0.242321325917053	-0.339024824642127	0.843815095736122	0.299564534708463	0.487706591841504	-0.0703098103483489	1.07332441406295	0.28975071805135	0.053720006417879	-0.568854855799331	0.682778794847528	0.31673718801896	0.591189403113804	0.0441891782421363	1.16923604838103	0.28509095472112	0.017804803359727	FALSE
Operative procedures - OPCS4: S60.3 Tattooing of skin	41272	41272.S603	Categorical multiple	240	Health-related outcomes > Hospital inpatient > Summary Operations	2005	binary	64053/22(64075)	0.0344424042101511	-0.956443086110672	-1.98169425870897	-0.067489511908942	0.478862172497588	0.00173606491951576	FALSE	binary	383178/131(383309)	0.0250928014264075	0.013561228504381	0.0016871374178182	0.0256236286607501	0.00609748247969814	0.00209592471075807	FALSE	binary	390294/133(390427)	0.277789413317316	0.300527851774057	-0.755880278817668	1.41169384621026	0.540167677678423	0.215880150293828	-0.886403968217693	1.34948060471997	0.556453228123031	0.412742361992878	-0.607433106015062	1.50590142033127	0.527153863778413	0.736587817553935	-0.19204618990146	1.78284323177324	0.493660722476511	0.6205775923729	-0.345937357668458	1.68650724314539	0.507632893382227	0.735990001378374	-0.177597540427086	1.77432397489662	0.488065605621235	0.981388344000116	0.102760811986019	2.00108595895958	0.474973842083603	0.0434407070920892	-1.05882709078426	1.17702567699729	0.556444502835421	0.46920607064408	-0.521597075835468	1.54754814754826	0.516505846343148	0.872137102059939	-0.0283127591487734	1.90350467117273	0.483160428683839	0.956017617076777	0.0671206772703811	1.98122550780384	0.478833806742206	0.0173629642591539	FALSE
LANA antigen for Kaposi's Sarcoma-Associated Herpesvirus	23014	23014	Integer		Biological samples > Assay results > Blood assays > Infectious Diseases > Infectious Disease Antigens	1307	cont	1178	0.0346086704821217	-0.122699921853554	-0.236721440339011	-0.00867840336809605	0.0581153368800511	0.00173939071438074	FALSE	cont	7077	0.103398462001872	0.00132957485987543	-0.000271102435327096	0.00293025215507796	0.000816547341313683	0.00647556553272319	FALSE	cont	7225	0.550276258999002	0.0296562756920236	-0.0845277371229204	0.143840288506968	0.0582484413028871	0.0596359241288583	-0.0579798747479555	0.177251723005672	0.0599990908383248	0.0425529216694615	-0.0723640539761072	0.15746989731503	0.0586223460323175	0.077457005570686	-0.0365003900499251	0.191414401191297	0.0581328375680305	0.0186105765149722	-0.0971988137307169	0.134419966760661	0.05907759154499	0.0880398685572395	-0.0240244763380402	0.200104213452519	0.0571671397322348	0.0156155781052085	-0.097757142978677	0.128988299189094	0.0578345788223955	0.0693880965987055	-0.0431061368309005	0.181882330028312	0.0573864378322155	0.0160421879883255	-0.0994683589647857	0.131552734941437	0.0589251432682361	0.0930330142488465	-0.0206478550571016	0.206713883554795	0.0579917738025236	0.123811988450227	0.00968574797719202	0.237938228923262	0.0582189700241708	0.031149656590402	FALSE
Mean MO in splenium of corpus callosum on FA skeleton	25156	25156	Continuous		UK Biobank Assessment Centre > Imaging > Brain MRI > Diffusion brain MRI > dMRI skeleton	134	cont	5595	0.0348175614463324	0.0526639575705475	0.00373741853430842	0.101590496606787	0.0249575745396417	0.00174271650924571	FALSE	cont	33361	0.209740395471608	-0.000439825237302172	-0.00112716355174783	0.000247513077143486	0.000350676532675569	0.0115632015195994	FALSE	cont	33954	0.0399687253237094	-0.0753712882510305	-0.124862835431266	-0.0258797410707949	0.0252503528683857	-0.0643280893585466	-0.114577962855634	-0.0140782158614586	0.0256372473621094	-0.014913759659421	-0.0640716300190879	0.0342441107002459	0.0250801125355733	-0.0225621587512328	-0.0713627729877327	0.026238455485267	0.0248978421542997	-0.0758849349922605	-0.125307276428805	-0.0264625935557165	0.0252150444258678	-0.0361788362594233	-0.0839384414489719	0.0115807689301253	0.0243667242710989	-0.0435923343705556	-0.0919559465180797	0.0047712777769684	0.0246748857591263	-0.0393988620569819	-0.0876626466792441	0.00886492256528033	0.0246239542287448	-0.0675497059734228	-0.116256354414977	-0.0188430575318691	0.024849901250951	-0.0552402253665511	-0.103817152945461	-0.00666329778764077	0.0247837182814793	-0.0514917585953892	-0.100416169742858	-0.00256734744792028	0.0249610027516963	0.00323723697449582	FALSE
Operative procedures - secondary OPCS4: Q18.1 Diagnostic endoscopic examination of uterus and biopsy of lesion of uterus	41210	41210.Q181	Categorical multiple	240	Health-related outcomes > Hospital inpatient > Summary Operations	2005	binary	63781/294(64075)	0.0349314834445693	0.248016625849114	0.0175145122319164	0.480302550086058	0.117932249635097	0.00174604230411068	FALSE	binary	381597/1712(383309)	0.797351375151306	-0.000428411079938382	-0.00369775455936271	0.00284283984362275	0.00166835382917684	0.0401981523053013	FALSE	binary	388682/1745(390427)	0.629109547533194	-0.249520682665115	-0.485009505420837	-0.0162722644460235	0.119443766544766	-0.177780612552042	-0.412199802681536	0.0545567786070781	0.11894040464029	-0.0955647610331152	-0.321229367750651	0.129241790440128	0.114799812151303	-0.163637773605403	-0.390593151112701	0.0622765754210182	0.115409629188619	-0.0859278201065019	-0.310745087585346	0.138148414111257	0.11439864745437	-0.197153641167481	-0.42064410379674	0.0257656729026481	0.113766755995768	-0.197453982497796	-0.424847430285195	0.0288355001795232	0.115616363210611	-0.142427010450991	-0.3639489697443	0.078793974093767	0.112834246812587	-0.0852799901411289	-0.306842437177426	0.135981178670234	0.112854887717369	-0.0866430806112713	-0.308593068644397	0.134953360667095	0.113038720506447	-0.247493414057052	-0.479738065471118	-0.0170309627817184	0.117910782205465	0.0347565510302288	FALSE
Operative procedures - OPCS4: L91.3 Attention to central venous catheter NEC	41272	41272.L913	Categorical multiple	240	Health-related outcomes > Hospital inpatient > Summary Operations	2005	binary	63728/347(64075)	0.0349623313872045	-0.227985021503687	-0.441770864042318	-0.0160516738084038	0.108502111204716	0.00174936809897566	FALSE	binary	381276/2033(383309)	0.369074590438338	0.00137179202184671	-0.00162095984722091	0.00436760604351392	0.00152758012778449	0.0193597824209981	FALSE	binary	388367/2060(390427)	0.437361646668222	0.151992404431231	-0.0658767726676175	0.370923984580697	0.111321287977902	0.192136770664803	-0.0263799268116661	0.411630401459974	0.111629020493719	0.0316663849579641	-0.192785807873409	0.256281261106311	0.114441078303755	0.117952149018648	-0.0989782307987995	0.336069407285081	0.110875283184011	0.0647677609196288	-0.158184630490783	0.288090221406418	0.113730987988146	0.0389284801300924	-0.178287977347485	0.257291069670709	0.111010382971721	0.0653488705472249	-0.153130745933234	0.284805723990803	0.111610095446031	0.0882765407858665	-0.126301817110974	0.304353873898445	0.109757937576574	-0.0129813455185993	-0.237037339038162	0.211290231587067	0.114252940015548	0.161219923360719	-0.0528197939177916	0.37683222305275	0.109502656120168	0.22802533726734	0.016096081734439	0.441807030275627	0.108499998862057	0.0256507283783193	FALSE
Operative procedures - main OPCS4: W38.1 Primary total prosthetic replacement of hip joint not using cement	41200	41200.W381	Categorical multiple	240	Health-related outcomes > Hospital inpatient > Summary Operations	2005	binary	63016/1059(64075)	0.0353082092051803	0.130709528559645	0.00899078095994607	0.252684535357566	0.0621494804958366	0.00175269389384063	FALSE	binary	377052/6257(383309)	0.155943871467509	-0.00124305563166564	-0.00295990523530413	0.000474149051762537	0.000876019201625378	0.00900319461232948	FALSE	binary	384048/6379(390427)	0.463716600462002	-0.0123280390519194	-0.131916992049537	0.107190273136535	0.0609804541723678	-0.128870913964198	-0.253896453349173	-0.00433142245671821	0.0636457851475804	-0.0972911708829258	-0.219318525857325	0.0244798884802951	0.0621760934124205	-0.0793958883924426	-0.199356839561389	0.0404638339591016	0.0611622531920145	-0.0678863751254854	-0.18934112624109	0.0533565188429136	0.0618955471432563	-0.0928511294439881	-0.211098561976581	0.0254203802634135	0.0603206564945343	-0.111490554819535	-0.231673434245614	0.00857325615111492	0.0612708154415811	-0.0673064440838383	-0.184574356640838	0.0500579264127133	0.0598397777944977	-0.022916520235716	-0.141151511382371	0.095346463954575	0.0603153593516155	-0.0936473616919336	-0.213659934525446	0.0262595361867737	0.0611874242972275	-0.13042188121593	-0.252429681030017	-0.00867045680184166	0.0621660729197067	0.0270156174810797	FALSE
	94	94	Integer		UK Biobank Assessment Centre > Physical measures > Blood pressure	100011	cont	3745	0.0356433768725787	0.0674104930718974	0.00448888324233061	0.130332102901464	0.0320930653594771	0.0017560196887056	FALSE	cont	22367	0.00418428412855304	-0.00129437371636194	-0.00218024131557754	-0.000408506117146333	0.000451957107353673	0.000692885512001381	FALSE	cont	22782	0.222102872364397	-0.00230875080371966	-0.065702406052898	0.0610849044454587	0.0323425765452307	-0.0323135608209387	-0.0970410256970593	0.032413904055182	0.033023067988524	-0.00933619736332682	-0.0727160019850406	0.054043607258387	0.0323355101443865	-0.0376984724571211	-0.100110342856039	0.0247133979417969	0.03184168333209	-0.0610368105011543	-0.124827556100306	0.00275393509799744	0.0325451666149925	-0.0279183147013552	-0.0896010012729978	0.0337643718702874	0.0314696637087303	-0.0395920371523528	-0.102345535435384	0.0231614611306779	0.0320159772097419	-0.0321916724148737	-0.0936794499141182	0.0292961050843709	0.0313702237636977	-0.0822705443796607	-0.145169725145542	-0.0193713636137789	0.0320903024215377	-0.057355019407296	-0.120239567858761	0.00552952904416878	0.0320828372146932	-0.0658379144304949	-0.128862697907748	-0.00281313095324169	0.0321543832083428	0.014425390437027	FALSE
Date N03 first reported (chronic nephritic syndrome)	132004	132004	Date		Health-related outcomes > First occurrences > Genitourinary system disorders	2414	binary	63915/160(64075)	0.0357761167170451	-0.335279864504783	-0.654171627202611	-0.0221690834105383	0.160887334825614	0.00175934548357057	FALSE	binary	382305/1004(383309)	0.140297411509884	0.00320255979000607	-0.00105310848019199	0.00746722303086187	0.0021731256637973	0.00823044379209118	FALSE	binary	389406/1021(390427)	0.711243553288344	0.190265682389934	-0.137352156750581	0.520870783093802	0.167536673971716	0.228559500080231	-0.100158348561882	0.560051156036488	0.168040334852479	0.169748673220439	-0.158952052313358	0.501223418037666	0.168031563182317	0.279233475729259	-0.03705611808617	0.600699263804966	0.162347525301258	0.157824998090632	-0.173129041775415	0.491109446419072	0.169061168070321	0.360774141977938	0.0546700353876653	0.673968795153692	0.15766547168804	0.26597459783924	-0.0494882559896485	0.5867700921891	0.161967802714734	0.286621788006217	-0.0235117994676603	0.603092868060642	0.159519081621627	0.247944442117567	-0.0709091981920693	0.571483992545594	0.163523588752647	0.196343476476299	-0.125234791574698	0.522082004112499	0.164771923744241	0.335539398399835	0.022430856296987	0.654428940295403	0.160887353589165	0.0381884596876504	FALSE
Treatment/medication code: viagra 25mg tablet	20003	20003.1141168944	Categorical multiple	4	UK Biobank Assessment Centre > Verbal interview > Medications	100075	binary	64027/16(64043)	0.0358944205810538	1.12577203562442	0.0707741308065253	2.40063745190531	0.577561356930597	0.00176267127843555	FALSE	binary	382914/109(383023)	0.300437593760985	-0.00680296402662734	-0.0197374816688279	0.0060767437230115	0.0065739663987783	0.0160378173027111	FALSE	binary	390027/111(390138)	0.476170381627728	-0.514664285278351	-1.50348863966739	0.396330480420862	0.475791375356547	-0.208944362222512	-1.10535701569537	0.651268914628727	0.441176536298649	0.0156903276333786	-0.795652524686531	0.827033095452479	0.408475845385663	-0.570715827705203	-1.55953018995102	0.340267021438842	0.475785515357742	0.114299995140128	-0.67674445402893	0.913676104453598	0.400556906652416	-0.280929973382622	-1.14382000555937	0.560256684321344	0.428380176976947	-0.593176899063107	-1.58198798316161	0.317802159597902	0.475783619907539	-0.194901744002693	-1.02987199073445	0.630209647773408	0.417633268113389	-0.56734264433892	-1.55616063742727	0.343644770625438	0.475787698438318	-0.0478141847591865	-0.859143886443728	0.763515572976876	0.408468902750553	-1.12245238137531	-2.39723952008138	-0.0675668391780851	0.577509397937775	0.0276390043308981	FALSE
Illnesses of father	20107	20107.10	Categorical single	1010	UK Biobank Assessment Centre > Touchscreen > Family history	100034	binary	52562/2629(55191)	0.0360056802435846	-0.0839509177104431	-0.162520058829676	-0.00547886301349966	0.0400578132847196	0.00176599707330052	FALSE	binary	314657/16009(330666)	0.963198870495507	-2.56966116557843e-05	-0.00111714472606857	0.0010660011992011	0.000556928578742852	0.0481652564323951	FALSE	binary	320468/16295(336763)	0.0458720948235922	0.0689028098488844	-0.0105478351003971	0.148404886359239	0.0405452972362238	0.103627662359912	0.0237248044338152	0.183562571360941	0.0407710152953672	0.0666046403366696	-0.0129360451585915	0.146192469162493	0.0405901279066409	0.0936410195374562	0.0155268315577834	0.171869546537775	0.0398796915479492	0.0647210260558093	-0.0148309966396369	0.144319539225397	0.0405957424958436	0.0709787192220964	-0.00606097084578483	0.148180740094968	0.0393438690018294	-0.00129842019956146	-0.0805346675624414	0.0779961377758125	0.0404376769529639	0.0901317756598074	0.0133553631750898	0.167083222123338	0.0392128278753438	0.0712921122970115	-0.00712407802717102	0.149807770728909	0.0400299282841783	0.00104101303830785	-0.078406293823564	0.0805368312279988	0.0405428276027976	0.0841488640394854	0.00566437351274697	0.162730265084544	0.0400641169693291	0.00371188590926987	FALSE
Area of supramarginal (left hemisphere)	26751	26751	Continuous		UK Biobank Assessment Centre > Imaging > Brain MRI > T1 structural brain MRI > Freesurfer desikan white	192	cont	5961	0.0361148985415346	0.0489907427941095	0.00315532150731106	0.094826164080908	0.0233810971398572	0.00176932286816549	FALSE	cont	35529	0.55205853473034	0.000194446294093558	-0.000446473730503294	0.000835366318690411	0.000326994880015777	0.0282442583318943	FALSE	cont	36160	0.138686814363835	-0.0562341273717303	-0.102524960124216	-0.00994329461924413	0.02361741493701	-0.0615259405509121	-0.108323589069026	-0.0147282920327984	0.0238759905020132	-0.0318863577311632	-0.0777055525193499	0.0139328370570235	0.0233767869586268	-0.0228998767126056	-0.068351393659037	0.0225516402338258	0.0231891990576203	-0.0458929426091948	-0.0920639235023749	0.000278038283985316	0.0235562669531892	-0.0118781542515194	-0.0564091157762915	0.0326528072732527	0.0227195350210693	-0.0153066060553023	-0.0603295975798283	0.0297163854692237	0.0229705669419634	-0.042700949555512	-0.0876518007795388	0.00224990166851482	0.0229337612223584	-0.00850480806723481	-0.0540103140908169	0.0370006979563473	0.0232167440889217	-0.035195008614471	-0.0804881520640514	0.0100981348351094	0.0231083974740723	-0.0485420040985007	-0.0941343036013962	-0.00294970459560524	0.0232610258071991	0.00945579421671989	FALSE
Type of fat/oil used in cooking: Hard margarine	20090	20090.395	Categorical multiple	80	Online follow-up > Diet by 24-hour recall > Spreads/sauces/cooking oils yesterday	100110	binary	9639/38(9677)	0.0361552984144439	0.698468500633055	0.044326578522953	1.4002474837013	0.342572522558697	0.00177264866303046	FALSE	binary	58013/188(58201)	0.377923980649098	-0.00442114104617681	-0.014263443759113	0.00541171869184205	0.00501378992243302	0.0197720600932481	FALSE	binary	59094/193(59287)	0.0161393556033079	-0.896777170952406	-1.6789409820787	-0.192254119970772	0.374802816542666	-0.620543795677212	-1.32237947171335	0.0336594579387697	0.342634785855403	-0.0530126787166513	-0.62690273044128	0.516406756074909	0.289737712816703	-0.36885589868569	-0.990853753675497	0.233111325276808	0.309858220187208	-1.03671585235304	-1.85579441235271	-0.309788250340158	0.389323741816609	-0.505679078708702	-1.14025302724622	0.104644832231353	0.315066378811225	-1.33753500616851	-2.25720209645916	-0.551639883856861	0.428140326785785	-0.402817242887386	-1.01334085482888	0.191443624596791	0.305079331409657	-0.275630505556282	-0.875797620559958	0.311669605787071	0.300762961402921	-0.34515687033609	-0.955714254155287	0.249140479076949	0.305097628859603	-0.696812865941303	-1.39859364362536	-0.0426723094206348	0.342604058623899	0.00151143969552474	FALSE
Operative procedures - OPCS4: K51.8 Other specified diagnostic transluminal operations on coronary artery	41272	41272.K518	Categorical multiple	240	Health-related outcomes > Hospital inpatient > Summary Operations	2005	binary	63819/256(64075)	0.036162558538251	-0.264030751519739	-0.513947767819952	-0.0169765642696944	0.126619086430966	0.00177597445789544	FALSE	binary	381828/1481(383309)	0.105180465364182	0.00289953442686813	-0.000607594327168613	0.00641246114659923	0.00179063478621097	0.00655543084096011	FALSE	binary	388923/1504(390427)	0.283420019835794	-0.0848807531257459	-0.358125344176198	0.187072347443491	0.138871031323034	0.169236848067458	-0.0895092900728627	0.429039039794518	0.132102589834743	0.205350095451675	-0.0472858469784172	0.459994348042137	0.129239279931568	0.127165354970401	-0.127371409906812	0.383412997899403	0.130129712922031	-0.000690003227787056	-0.268046146607229	0.266340493770643	0.136125711027259	0.134036628683261	-0.11587079787773	0.386367490462372	0.127957743094029	0.0878616195158448	-0.167666334394861	0.344944648782738	0.130593824921501	0.175412374282058	-0.071607225390564	0.425295541800017	0.126601564395894	0.0289852083633791	-0.232001549243048	0.290667336473198	0.133149259188634	0.120686105103184	-0.133357246539594	0.376516507578114	0.129898285842342	0.264033336678268	0.0169830671788408	0.513946496747496	0.126617097060763	0.0177129358239643	FALSE
Operative procedures - OPCS4: E09.2 Destruction of lesion of external nose NEC	41272	41272.E092	Categorical multiple	240	Health-related outcomes > Hospital inpatient > Summary Operations	2005	binary	64043/32(64075)	0.0362518054400868	-0.769567905982004	-1.56183822057938	-0.0481052160730819	0.381494354999651	0.00177930025276041	FALSE	binary	383099/210(383309)	0.600896641952723	0.00248042922966605	-0.00680704379631483	0.0118055443957939	0.00474373075603778	0.030605681229494	FALSE	binary	390213/214(390427)	0.145247571246249	0.354505117655772	-0.449885889441328	1.19607568913655	0.414025852145921	0.538446376042583	-0.237955388690772	1.36359111291316	0.403108152595109	0.928807586908018	0.225425357991362	1.71004802674119	0.374162134435279	0.708022330976101	-0.0205045579944096	1.50456371909891	0.3842052216641	0.715479878427436	-0.0208216489529071	1.516712244267	0.38729506388885	0.685079828413037	-0.036348961370866	1.47732307840671	0.381378065801106	0.635339808927474	-0.100951344701028	1.43656335846552	0.387289580706834	-0.0142810541248785	-0.878076629995795	0.861367340589996	0.436847373309112	0.226125186103597	-0.59523975279065	1.07753647030102	0.420596857022472	0.647331989756563	-0.0889601913739548	1.44855641652044	0.387290160137721	0.768095550156393	0.0466648921606254	1.56034028742457	0.381379272499652	0.00983638829345116	FALSE
Operative procedures - OPCS4: S06.4 Shave excision of lesion of skin NEC	41272	41272.S064	Categorical multiple	240	Health-related outcomes > Hospital inpatient > Summary Operations	2005	binary	63928/147(64075)	0.0364713224128834	-0.348539974566977	-0.681893483406946	-0.0218226257919809	0.168005266329484	0.00178262604762538	FALSE	binary	382422/887(383309)	0.169608908079096	0.00317315507187504	-0.00135399657229563	0.00771037579684186	0.00231189008833938	0.00969608012433086	FALSE	binary	389529/898(390427)	0.873049978349938	0.252514323971489	-0.084916880709631	0.594448149656551	0.172895489843073	0.177361663840433	-0.171157675940829	0.528116122389451	0.17793845175031	0.248217482720083	-0.0892125479788867	0.590150122126086	0.172894883861616	0.0901253253463423	-0.257013466772661	0.439781099302878	0.177310485191143	0.173199423171222	-0.171334072324698	0.52078885950217	0.176127441975794	0.228617211650828	-0.100763025372171	0.564107524453765	0.169221943302556	0.190992953642761	-0.145337443449304	0.532045485687613	0.172393144719233	0.166499731168708	-0.167724445712161	0.505867905974182	0.171432518314411	0.236343894336227	-0.097893331671272	0.575724786236471	0.171439144162487	0.176987167263246	-0.16154378700205	0.519796043762518	0.173395751847597	0.349648693314189	0.0229186409573409	0.683014460078229	0.168011602368348	0.044896977120609	FALSE
Job code - historical	22617	22617.1225	Categorical single	2	Online follow-up > Work environment > Employment history	130	binary	15607/77(15684)	0.0365555989657242	-0.485609823529573	-0.958654779867044	-0.0300651979668219	0.235826169356435	0.00178595184249036	FALSE	binary	93758/363(94121)	0.25986423973295	0.00408064369252435	-0.00301362228005081	0.0112061528917713	0.00362560532318153	0.0140282334657227	FALSE	binary	95492/371(95863)	0.00419991715460353	-0.173909298238079	-0.723695576557471	0.36663097512094	0.276461331825582	0.0961731514799413	-0.42247487232639	0.614821414309871	0.263171711869112	-0.0438685601391283	-0.573713301359455	0.482691660027304	0.267963858552565	0.188056041739666	-0.300218223189005	0.684942961279447	0.250073665332713	-0.0279394410363333	-0.551974605172749	0.494512113122619	0.265476493603499	0.168056397292501	-0.310235382792946	0.657702723041175	0.245739727760178	-0.727634639764259	-1.37779166545369	-0.118999615404876	0.318464711159348	0.164509935797123	-0.316941597520364	0.656451007384919	0.247112508797772	0.168344422775955	-0.3199148516853	0.665216277462132	0.250065880511552	-0.325723790046068	-0.891451569486773	0.225875166348178	0.28321514504436	0.486151323846068	0.0306996955891797	0.959110135154577	0.235783303013636	0.000638698105778906	FALSE
Operative procedures - main OPCS4: T46.8 Other specified other drainage of peritoneal cavity	41200	41200.T468	Categorical multiple	240	Health-related outcomes > Hospital inpatient > Summary Operations	2005	binary	64059/16(64075)	0.0367427545970959	1.12056605231651	0.065890189217618	2.39520504095687	0.577319538838015	0.00178927763735533	FALSE	binary	383219/90(383309)	0.953957012056597	-0.000417807503293605	-0.0146096710985528	0.0138138388297856	0.00723589416593414	0.0476946986703505	FALSE	binary	390337/90(390427)	0.371027434721424	-0.860708833787824	-2.0060656678455	0.131189539987307	0.532340728973673	-0.47116553138943	-1.45977110755927	0.439572028877293	0.475664144655268	-0.862355093823639	-2.00771108823745	0.129542161883398	0.532340106248795	-1.13376605843745	-2.40838933850889	-0.0791135546704151	0.577326761277226	-0.164053512643547	-1.02670751819229	0.676884885827277	0.428251735121355	-0.292447406212292	-1.15509659752095	0.548485936287557	0.428249068708724	-0.934295285426639	-2.07964662642722	0.057595847034686	0.532329783138927	-0.395138670391277	-1.29128260765986	0.464783110747783	0.441027517711574	-0.445769967561091	-1.38288727513474	0.436977375313831	0.45650487680362	-0.134795196875434	-0.969513056186385	0.690057979337047	0.417498029048571	-1.12171934693828	-2.39634412746844	-0.0670648118924065	0.577332896849167	0.0223784942473424	FALSE
Volume of hippocampus (left)	25019	25019	Continuous		UK Biobank Assessment Centre > Imaging > Brain MRI > T1 structural brain MRI > Subcortical volumes (FIRST)	1102	cont	5926	0.0367793049750145	-0.0514906742605832	-0.09983649514624	-0.00314485337492644	0.0246616469319872	0.0017926034322203	FALSE	cont	35299	0.134921240856744	0.000511961538922639	-0.000159288662219587	0.00118321174006487	0.000342469140961288	0.0079951649110689	FALSE	cont	35921	0.404354482418719	0.0631402536546425	0.0147207252971551	0.11155978201213	0.0247034622060924	0.0410647350320425	-0.00803339151522058	0.0901628615793056	0.0250496804635376	0.055441062919624	0.00747496903017014	0.103407156809078	0.024472121637029	0.0472850845558247	-0.000313124926762963	0.0948832940384123	0.0242844283890871	0.0607869863759941	0.0124238739322642	0.109150098819724	0.0246746790179738	0.050957170670279	0.00428698891518853	0.0976273524253695	0.0238109521147382	0.0447907892957034	-0.00235871111657992	0.0919402897079866	0.024055498700265	0.0663899673598105	0.0193063348086608	0.11347359991096	0.0240218931639595	0.0378157261065994	-0.00978163424661181	0.0854130864598106	0.0242839951664563	0.0601445246538047	0.0127361780652504	0.107552871242359	0.0241875610509242	0.0499503307968711	0.00218303526031397	0.0977176263334283	0.0243706954611861	0.0240474211470318	FALSE
Operative procedures - OPCS4: V41.2 Anterior attachment of correctional instrument to spine	41272	41272.V412	Categorical multiple	240	Health-related outcomes > Hospital inpatient > Summary Operations	2005	binary	64059/16(64075)	0.0368537712445376	1.1199336312668	0.0652609693570799	2.3945703974786	0.577318189390367	0.00179592922708527	FALSE	binary	383203/106(383309)	0.250144658597108	-0.0076687776852375	-0.0208088874740883	0.00540226562430175	0.00667474898503038	0.0135771024002763	FALSE	binary	390320/107(390427)	0.484369893317722	-0.677731604702999	-1.73300999136399	0.268239421248393	0.50006324732905	-0.113926035724796	-0.976581758983489	0.727014166596339	0.428252676213384	-0.52568190812614	-1.51428583620708	0.385053705937471	0.475662890945544	-0.217100228091729	-1.07974779003199	0.623831377540356	0.428248195249791	-0.163222459739086	-1.02587761407569	0.677717161734411	0.428252362740345	0.0451129355985326	-0.727991542579915	0.833692619093154	0.393479484186029	-0.346184147690159	-1.24233118914598	0.513741009710569	0.441029287512944	-0.194564093598163	-1.02928053918956	0.630287633095146	0.417497255270708	-0.327341792744938	-1.22349255851212	0.532587424145145	0.441031380446135	-0.92347129066876	-2.06882450810165	0.0684223190608494	0.53233178198232	-1.12121685095767	-2.39584230730468	-0.066561290680566	0.577331749560053	0.0280327223413098	FALSE
90th percentile of BOLD effect (in group-defined amygdala activation mask) for faces-shapes contrast	25767	25767	Continuous		UK Biobank Assessment Centre > Imaging > Brain MRI > Task functional brain MRI	106	cont	4956	0.0368777794937975	0.0592988811301673	0.0035887274111786	0.115009034849156	0.0284171227505097	0.00179925502195025	FALSE	cont	29400	0.19741371357424	-0.000514520194512178	-0.00129696558404018	0.000267925195015828	0.000399197729625813	0.0110149369711621	FALSE	cont	29920	0.634397899231909	-0.0569993195268579	-0.113176147495708	-0.000822491558007461	0.0286610135736617	-0.0218449365644183	-0.0787068516965381	0.0350169785677015	0.029010540116821	-0.0255646985109673	-0.0813988397807369	0.0302694427588022	0.0284861772845904	-0.0342277951045131	-0.089810465777917	0.0213548755688908	0.0283578787950458	-0.0368439483609173	-0.093105854982158	0.0194179582603235	0.0287044200901767	-0.0328646122587938	-0.0873637719129914	0.0216345473954039	0.027805079266281	-0.0269033634185025	-0.081879900203062	0.028073173366057	0.0280486336446208	-0.0267286440068998	-0.0815046546342642	0.0280473666204646	0.0279463266415193	-0.0628455252480816	-0.118205958144009	-0.00748509235215454	0.028244494679439	-0.0240285116737367	-0.0792316279407334	0.03117460459326	0.0281642328668704	-0.0592061337004215	-0.11489645425954	-0.0035158131413028	0.0284128009924576	0.0349949691587559	FALSE
Ever had chronic Fatigue Syndrome or Myalgic Encephalomyelitis (M.E.)	120010	120010	Categorical single	502	Online follow-up > Experience of pain	154	binary	21161/362(21523)	0.0368828889543366	-0.222268728176844	-0.432664637515593	-0.0135070928098371	0.106836568068229	0.00180258081681522	FALSE	binary	127901/2077(129978)	0.0494356411524006	0.00299412007915917	7.39065094605538e-06	0.00598506240828363	0.00152480376516743	0.00366301156967709	FALSE	binary	130259/2118(132377)	0.178674426383105	0.057927571188797	-0.16047510613667	0.27670532724136	0.111421799569465	-0.000793814277841059	-0.225901263096112	0.223787278305387	0.114603149193083	0.0233061599851611	-0.197164759657943	0.243874470541603	0.11240328237675	0.130564107121913	-0.0814539250129043	0.343791679751361	0.108385477740064	-0.0652533111481606	-0.290722341499489	0.159632351319785	0.114772382804458	0.0133148093026435	-0.199736968962598	0.227432121372919	0.108874640521688	0.0373392428623441	-0.178112172588596	0.253547996939747	0.110017346099104	-0.002563490744343	-0.217359629387098	0.21307030673079	0.10970422454597	0.168411176168103	-0.0415089787449754	0.379811537979182	0.107386775530715	0.167100293403993	-0.042062938502304	0.377839517932	0.107025918677164	0.222414913753541	0.013687832685808	0.432779289334655	0.106819684444303	0.0118006037009493	FALSE
Date E02 first reported (subclinical iodine-deficiency hypothyroidism)	130694	130694	Date			2404	binary	64059/16(64075)	0.0368850803371876	1.11975464086487	0.0650837392446993	2.39439015197947	0.577314141040443	0.00180590661168019	FALSE	binary	383191/118(383309)	0.0517848298387241	-0.0123156175696524	-0.0248485991320045	9.51066199056059e-05	0.00635306747495741	0.00382490070799517	FALSE	binary	390309/118(390427)	0.251563964170402	-0.270776471320134	-1.16694392452379	0.589170866892145	0.441039928362907	0.415915938190403	-0.315886543770803	1.17953366235644	0.377134593801974	0.0115138375198034	-0.799564342784771	0.822592016354164	0.408335262154015	-0.440304958028775	-1.37743426812055	0.442455888760962	0.456510672728108	-0.384944980740548	-1.32208177173931	0.497824321544966	0.456515114775906	-0.510998199003009	-1.44813149895126	0.371767240071612	0.456512523337192	-0.464087976521785	-1.40121566034557	0.418671034544365	0.456509627223645	-0.196592526750923	-1.03132204714688	0.628272558321137	0.417503605670254	-0.037482049564009	-0.84855988306676	0.773595869703057	0.408335083918459	-0.334020908703557	-1.23018199344594	0.525919499661205	0.441036287717646	-1.12030843022505	-2.39494268395343	-0.0656397331151369	0.577322555840386	0.0160724441139157	FALSE
Operative procedures - OPCS4: A32.3 Decompression of trigeminal nerve (v)	41272	41272.A323	Categorical multiple	240	Health-related outcomes > Hospital inpatient > Summary Operations	2005	binary	64059/16(64075)	0.0369071021060085	1.11963383387133	0.0649594605196928	2.39427159574718	0.577305566728727	0.00181255820141014	FALSE	binary	383187/122(383309)	0.263642366054503	-0.00694725016073176	-0.019181543718451	0.00523553911646002	0.0062193271252685	0.0142073907787947	FALSE	binary	390304/123(390427)	0.0614134350216311	-0.270046434025917	-1.16621808421774	0.589905466580012	0.441041934374842	0.222166810237536	-0.550967258042888	1.01077492222676	0.393493998619022	0.0918846976124688	-0.6988835241282	0.890989693859164	0.40041150348447	-0.910091751490479	-2.05545846221922	0.0818198124373731	0.532334009047284	-0.160670522470326	-1.02334506762373	0.680289538234091	0.428261976937655	-0.64302542457339	-1.6316446760147	0.26772830256924	0.475668135206413	-0.145296364983075	-0.980033986451777	0.67957705907616	0.41750770440125	0.0444978457545766	-0.728619340936839	0.833089661564572	0.393485206934925	0.312001317729075	-0.419799893073136	1.07561797791834	0.377133733222108	-0.585246917887233	-1.57386184049465	0.325501621981373	0.475666749485555	-1.11969605969235	-2.39433282651747	-0.0650235934349631	0.577319217464274	0.00465462181197778	FALSE
Operative procedures - main OPCS4: A32.3 Decompression of trigeminal nerve (v)	41200	41200.A323	Categorical multiple	240	Health-related outcomes > Hospital inpatient > Summary Operations	2005	binary	64059/16(64075)	0.0369071021060085	1.11963383387133	0.0649594605196928	2.39427159574718	0.577305566728727	0.00180923240654516	FALSE	binary	383190/119(383309)	0.180538514281555	-0.00842977826577135	-0.0208387208833462	0.00390752368106052	0.00630290229123339	0.0102378691072354	FALSE	binary	390307/120(390427)	0.0910490585875008	-0.269964796247549	-1.16613834773982	0.58998917200964	0.441042566756746	0.222151061765926	-0.550985373822781	1.01076145075359	0.39349488167662	0.0918792821263457	-0.698891147781053	0.890986445035521	0.400412311985957	-0.910059793593994	-2.05542785623207	0.0818535743257226	0.532333346686032	-0.160564839982816	-1.0232414737741	0.680397423411053	0.428262723118611	-0.642753371768804	-1.63137454915575	0.268002623882662	0.475668568107264	-0.240638919621457	-1.10330515569476	0.600312330428964	0.428256946991209	-0.0297117518207214	-0.820471846404923	0.769385234165249	0.400406844041586	0.251490188188083	-0.492496590587805	1.02253215139099	0.381977769115809	-0.585175149987262	-1.57379167727717	0.3255752732922	0.475667057614978	-1.1195812263861	-2.39421917045644	-0.0649069707553747	0.577316792728284	0.00649634717179229	FALSE
Weighted-mean MD in tract parahippocampal part of cingulum (right)	25522	25522	Continuous		UK Biobank Assessment Centre > Imaging > Brain MRI > Diffusion brain MRI > dMRI weighted means	135	cont	5595	0.0369124495174323	0.0542543197060209	0.00327655964833328	0.105232079763708	0.0260039085446315	0.00181588399627511	FALSE	cont	33359	0.287268750968969	0.000388584866814307	-0.000327189999230396	0.00110435973285901	0.000365184716724518	0.0153902607494388	FALSE	cont	33952	0.0415371242848946	-0.0390136839431263	-0.0905614752291462	0.0125341073428937	0.0262994388129003	-0.0230664319797511	-0.0754040560463888	0.0292711920868865	0.026702407754305	-0.00782703136861387	-0.059027282382738	0.0433732196455103	0.0261221254132819	-0.00432484706295492	-0.0551529987961389	0.046503304670229	0.025932282123642	-0.00939185305785518	-0.0608675635874676	0.0420838574717572	0.0262626635525946	0.00374322088273209	-0.0460045086858174	0.0534909504512816	0.0253810558557066	0.0147367369060174	-0.0356403778587083	0.0651138516707431	0.0257021651999409	0.0275511995934953	-0.0227178186780335	0.077820217865024	0.0256470148814152	0.0308906030837782	-0.0198396793119155	0.0816208854794719	0.0258823496514881	0.00385412153349548	-0.0467410500375859	0.0544492931045768	0.0258134167491036	-0.0535895219421076	-0.104546614253733	-0.00263242963048173	0.025998066995673	0.00335535237761932	FALSE
Operative procedures - main OPCS4: E10.1 Biopsy of lesion of nose NEC	41200	41200.E101	Categorical multiple	240	Health-related outcomes > Hospital inpatient > Summary Operations	2005	binary	64043/32(64075)	0.0369139757310179	-0.766875673140368	-1.55910838638119	-0.0454590067290168	0.381400648340775	0.00181920979114008	FALSE	binary	383161/148(383309)	0.998745661371275	-8.8712475729731e-06	-0.0110688864091462	0.0110793828365876	0.00564299183648717	0.0499611466068037	FALSE	binary	390273/154(390427)	0.17689258500458	0.488078236153433	-0.288312658954563	1.31321375676131	0.403200575789517	-0.287938655861974	-1.30109334415345	0.669135021403394	0.492878156613618	0.418078117905461	-0.371438675933121	1.25094667209653	0.408333898555168	0.435959411286022	-0.340425496527155	1.26108958632153	0.403197579673188	0.284526861532381	-0.536839197199075	1.13594296376929	0.420707462154541	0.157953360332602	-0.663406204888863	1.00936343730699	0.420704130130736	-0.0579724942928968	-0.948789894580494	0.832844919256363	0.447288960943679	0.0732294135038959	-0.767708330455778	0.935882804379078	0.428251381331314	0.225857440687843	-0.595503471734015	1.07726874445769	0.420704817708053	-0.40340175217142	-1.41654858317966	0.553663102363023	0.492872811340442	0.76779348085193	0.0463702187135542	1.56003066374891	0.381475395337324	0.0116999868760663	FALSE
Operative procedures - main OPCS4: C17.1 Suture of eyelid	41200	41200.C171	Categorical multiple	240	Health-related outcomes > Hospital inpatient > Summary Operations	2005	binary	64059/16(64075)	0.0369252282807238	1.11954315366312	0.0648577329296669	2.39418813635748	0.577284890942329	0.00182253558600506	FALSE	binary	383197/112(383309)	0.58390648854908	-0.00355090760370373	-0.0162843630964359	0.00917252721719188	0.00648330650995501	0.0298415644966327	FALSE	binary	390315/112(390427)	0.235643880448669	-1.08089957437204	-2.35553549237717	-0.0262289361897228	0.577341270492076	-0.112494654862624	-0.975164041978683	0.728459960647942	0.42825939574584	-0.0736601723735569	-0.908397705742096	0.751213164607753	0.417507893560459	-0.0340367022885171	-0.845109590872122	0.777036216063242	0.408332362351471	-0.159963193040194	-1.0226319979742	0.680990860063813	0.428259064197627	-0.51063895894338	-1.44776880879061	0.37212259642254	0.456510479697126	-0.463281947028986	-1.40040851855146	0.419475831849489	0.456508930463478	-0.1955025673708	-1.030231168592	0.629361591450934	0.417503030788714	0.186498169339127	-0.571154691911684	0.96580456352033	0.387389133882755	-0.586466260717899	-1.57507656214581	0.324276831815362	0.475664586283273	-1.11997605148149	-2.39460880298732	-0.0653095547037995	0.577322149443768	0.0152215757469706	FALSE
Operative procedures - main OPCS4: W08.8 Other specified other excision of bone	41200	41200.W088	Categorical multiple	240	Health-related outcomes > Hospital inpatient > Summary Operations	2005	binary	64043/32(64075)	0.0369661263664944	-0.7666708021249	-1.55890474868469	-0.045252651747132	0.381401002552327	0.00182586138087003	FALSE	binary	383177/132(383309)	0.0105949049964128	0.0154402716603522	0.0035797435212872	0.0275110762717051	0.00609621148468836	0.00116560179589017	FALSE	binary	390290/137(390427)	0.0233539425304093	-0.495822825127268	-1.57408512391046	0.494886060181391	0.516458516755546	-0.849114530312374	-2.14274343252984	0.246136879756241	0.591623866968994	0.418009421934158	-0.371494377818993	1.25086626156996	0.408327432778217	0.0602370634831798	-0.803545795475338	0.935873599897592	0.437003251060201	-0.204858823742739	-1.16796434812651	0.725568178907472	0.474410997106432	-0.332824246759933	-1.2959249510167	0.597597610669021	0.47440797866233	0.277814471356162	-0.526549718211337	1.11936066327421	0.414114255041915	0.362137195714659	-0.414229322001569	1.18725102436189	0.403188474391175	-0.145324539785119	-1.06861275246719	0.763452632029564	0.45953741328199	0.289338216284525	-0.515026899416614	1.13088526116273	0.414114727059665	0.765818670042501	0.0444098349443009	1.55804384762011	0.381468533997436	0.00206701955466118	FALSE
Operative procedures - secondary OPCS4: A53.5 Drainage of cerebrospinal fluid NEC	41210	41210.A535	Categorical multiple	240	Health-related outcomes > Hospital inpatient > Summary Operations	2005	binary	64059/16(64075)	0.0370507352989508	1.11883471127551	0.0641496834935495	2.39347928896887	0.577285954027831	0.001829187175735	FALSE	binary	383225/84(383309)	0.27217363027366	-0.00822720013071227	-0.0230108401005287	0.00645886269424163	0.00750100564883614	0.0146153514073562	FALSE	binary	390343/84(390427)	0.305004265761956	-0.38978290564877	-1.32690662078685	0.492971673350239	0.456507409001104	-0.625870942773045	-1.68115273993004	0.320104293793523	0.500064692126378	-0.393531527402224	-1.33065304029718	0.489220521150103	0.456506169602061	-0.910677716498765	-2.05603241609942	0.0812178725009422	0.532331758621509	-1.07969591741916	-2.35432721048992	-0.0250322407065918	0.577347790334295	-0.801640070127656	-1.85692001194972	0.144332901012088	0.500058084589616	-1.15751393043501	-2.4321379199699	-0.102859917764953	0.577309256983151	-0.801867828154023	-1.8571399430663	0.144095337757445	0.500053563949403	-0.039149648902667	-0.850214328301145	0.77191509047231	0.408327715311906	-0.334766903398212	-1.23091620739337	0.525160724163135	0.441029425370461	-1.12138694577698	-2.3960138080165	-0.0667292344394805	0.577328495425981	0.0188809659215189	FALSE
Mean ISOVF in tapetum on FA skeleton (right)	25486	25486	Continuous		UK Biobank Assessment Centre > Imaging > Brain MRI > Diffusion brain MRI > dMRI skeleton	134	cont	5595	0.037429612798058	0.0534763533921406	0.00309227864121189	0.103860428143069	0.0257010678861997	0.00183251297059997	FALSE	cont	33359	0.0882726870054671	-0.000616134289035846	-0.00132463173780542	9.23631597337294e-05	0.00036147181523527	0.00577836297703333	FALSE	cont	33952	0.0768342313373787	-0.0403181235630048	-0.0913104090324186	0.010674161906409	0.0260160223779849	-0.03835748596984	-0.0901364094210814	0.0134214374814015	0.0264173613481881	-0.0104928253710433	-0.0611413159003868	0.0401556651583002	0.0258406198289136	-0.00871439791441016	-0.0589947991922904	0.04156600336347	0.025652822437308	-0.0849394235463636	-0.13586040475108	-0.0340184423416469	0.0259796432800699	-0.0258593216973714	-0.0750671472828084	0.0233485038880655	0.0251055994022977	-0.0388849202187508	-0.0887191450068523	0.0109493045693507	0.0254251853067939	-0.0195111059780234	-0.0692383993070805	0.0302161873510336	0.0253706293831713	-0.0465418925752257	-0.0967254787313375	0.00364169358088606	0.0256034278210191	-0.0494151477516086	-0.0994650794925517	0.000634783989334482	0.0255352379718305	-0.0535576241122653	-0.103965576245336	-0.00314967197919438	0.0257178982791226	0.00568485060588827	FALSE
Treatment/medication code: rosuvastatin	20003	20003.1141192410	Categorical multiple	4	UK Biobank Assessment Centre > Verbal interview > Medications	100075	binary	63650/393(64043)	0.0374334957528064	0.211284647417205	0.0122720393277711	0.411528048308224	0.10176811869905	0.00183583876546495	FALSE	binary	380704/2319(383023)	0.468214149363184	-0.0010377021512523	-0.00384095010532751	0.00176667299315254	0.00143039045432605	0.0241236401312381	FALSE	binary	387777/2361(390138)	0.204160168605857	-0.157550550750424	-0.357184062876143	0.0409323414906199	0.101477514001006	-0.134276699409056	-0.335564318056725	0.0656584661025003	0.102268015326632	-0.0844223251132627	-0.27960018480863	0.110148864946487	0.0993483989536572	-0.206505062690395	-0.405799267379602	-0.0083227304243754	0.101314599303471	-0.0244458618896533	-0.217235184253028	0.168024810622752	0.0982059573570432	-0.0181555262602561	-0.204300415466282	0.168446387516204	0.0950207977776652	-0.150293722665674	-0.345165976097233	0.0440049419384097	0.0992011154555888	-0.178121398500797	-0.371631290399171	0.0149762478118351	0.0985486950096417	-0.199351376733026	-0.398330757988789	-0.00144506287705847	0.101164250881717	-0.0189487648299073	-0.207658842588023	0.169921867072613	0.0962513372836074	-0.21118777116099	-0.411449360108467	-0.0121566434336974	0.101776701692491	0.0133667264534757	FALSE
Operative procedures - secondary OPCS4: X30.8 Other specified injection of therapeutic substance	41210	41210.X308	Categorical multiple	240	Health-related outcomes > Hospital inpatient > Summary Operations	2005	binary	64005/70(64075)	0.0376481033957776	-0.505989539716669	-1.00366459114117	-0.0285818664887722	0.247508081950609	0.00183916456032992	FALSE	binary	382887/422(383309)	0.0208906802561432	0.00775203584213289	0.00117234820766219	0.0143693459382385	0.00336473235674758	0.00182610948022794	FALSE	binary	390000/427(390427)	0.81817982719285	0.191630570907176	-0.328802889622092	0.720066088688044	0.265985181945154	0.176299383991121	-0.353842052269426	0.711574468397304	0.270135451221072	0.250251036762802	-0.261553441509234	0.772576639020611	0.262289169275494	0.262357024124215	-0.241716289402903	0.779181869007721	0.258965320987157	0.316325539343201	-0.187756354751664	0.833158590427797	0.258971961810074	0.188902850593595	-0.315165707052295	0.705723161830466	0.258958133949074	0.321003690412934	-0.172881206569138	0.830543729556301	0.254574819952167	0.322380346104213	-0.16549071652073	0.827599640604525	0.251975028964122	0.34049588137321	-0.153392692588259	0.850039406697833	0.254577270332991	0.456851131384517	-0.022983881560505	0.956276606860886	0.248496796504384	0.503903793354665	0.0265204430489661	1.00155660871868	0.247433698068128	0.0426177873047815	FALSE
Thickness of butter/margarine spread on bread rolls: medium	20101	20101.2	Categorical multiple	83	Online follow-up > Diet by 24-hour recall > Bread/pasta/rice yesterday	100101	binary	9304/373(9677)	0.0378669840726502	-0.220562006482735	-0.430561446340974	-0.0123263142551345	0.106607528961061	0.00184249035519489	FALSE	binary	56013/2188(58201)	0.176414569717774	0.00202707873752781	-0.000911368788734385	0.00496914798348942	0.0015000282329875	0.0100263339664997	FALSE	binary	57058/2229(59287)	0.497838383749048	0.169935235799177	-0.0432194107777732	0.384245440406735	0.108956436075728	-0.0348959758733203	-0.260304776302044	0.190062333140565	0.114782282294296	0.0155656663887153	-0.206833501414905	0.237917139762633	0.113353834081396	0.0881391345780751	-0.126245769071899	0.30350720413974	0.109538278700527	0.0662442032485708	-0.150794480168297	0.283929143046557	0.110803001307392	0.132788613243523	-0.0752526131035925	0.34259853194992	0.106509372624147	0.0355357282159819	-0.180521886003102	0.252355613372482	0.110333094881433	0.118573682253488	-0.0899103423064258	0.328770320524032	0.106720462805163	0.120410345843481	-0.0913056277691295	0.333447057833133	0.10826594384372	0.0815096332537878	-0.13120264016813	0.29541182049871	0.108739580085569	0.220885931351603	0.0126808576092327	0.430857921744049	0.106592724289848	0.0286714204470887	FALSE
Operative procedures - OPCS4: J18.2 Total cholecystectomy and exploration of common bile duct	41272	41272.J182	Categorical multiple	240	Health-related outcomes > Hospital inpatient > Summary Operations	2005	binary	64019/56(64075)	0.0380432171260263	-0.566902966493008	-1.13162347335128	-0.0308490739105957	0.279025114999179	0.00184581615005986	FALSE	binary	382997/312(383309)	0.788271408449417	0.00104452325571806	-0.00657517812582846	0.00868255137567011	0.00388998375974812	0.0397103263685029	FALSE	binary	390108/319(390427)	0.0983096475037638	0.517998786823392	-0.0286217498121634	1.0900381723503	0.283511460590144	0.289984970067585	-0.296074964210934	0.888966203844249	0.300129073084991	0.347753707179807	-0.221086762146516	0.93504357680499	0.292898329386787	0.336988759673222	-0.226838039939141	0.920852600788431	0.290785459184461	0.320498603537679	-0.253692684082188	0.911433725244203	0.295149416985892	-0.268056687117985	-0.92622434163673	0.378688616577536	0.329989157786346	-0.0587701956533319	-0.683783017114108	0.566242628135488	0.31634127968242	0.261937899278615	-0.301879997301432	0.84579338753119	0.290780935210702	0.463543932186224	-0.0830702659829519	1.03557754708467	0.283508311473563	0.0494716575451818	-0.558025283154061	0.662845752282007	0.309074682752946	0.566971352246124	0.0309273021517874	1.13168267550538	0.279019824780863	0.00691631304956472	FALSE
Date L55 first reported (sunburn)	131764	131764	Date		Health-related outcomes > First occurrences > Skin and subcutaneous tissue disorders	2412	binary	64025/50(64075)	0.0381393255762163	0.598416158157766	0.0323013577258486	1.19591614647023	0.294737790858988	0.00184914194492484	FALSE	binary	383008/301(383309)	0.00258906123115382	-0.0119459550046606	-0.0197690425533889	-0.00416875354371907	0.00397722890035758	0.000513728198929373	FALSE	binary	390122/305(390427)	0.0492462635709627	-0.195081054749809	-0.720373623533715	0.320910659681989	0.264153196330971	0.265251385070061	-0.201043476147728	0.738770089304326	0.238658639093067	-0.561919622663612	-1.15941964174187	0.00419514796692356	0.294738089470356	-0.243075375223255	-0.768360745956642	0.272908916926012	0.264149394323525	-0.0828159130658377	-0.59031204363646	0.420512371330384	0.256511826176089	-0.283587738281642	-0.802544791290402	0.227906162951396	0.261436408604461	-0.306184926566117	-0.838238285076847	0.214581563307381	0.267044234165533	-0.353232734171152	-0.885282171492205	0.16752969464957	0.267042133630532	-0.617964613281307	-1.21545861492426	-0.0518565823265511	0.294734403782195	-0.422878405979902	-0.978475818388006	0.114388421853881	0.277069453293342	-0.600510991615996	-1.19800715801451	-0.0344005543433926	0.29473572601371	0.00393280545955641	FALSE
Difference in mobile phone use compared to two years previously	1140	1140	Categorical single	100338	UK Biobank Assessment Centre > Touchscreen > Lifestyle and environment > Electronic device use	100053	ordcat	52765	0.0381559893532519	0.0350438413527881	0.0019109176824793	0.0681708817326107	0.0169027128046536	0.00185246773978981	FALSE	ordcat	315441	0.00207411251461648	-0.000730777946975444	-0.00119639822289258	-0.000265503489905104	0.00023740443557219	0.000472716283888793	FALSE	ordcat	321293	0.0488995988148177	0.00208223231716804	-0.0311721760578433	0.0264599431753778	0.0170892103895431	-0.0120293827072177	-0.0457787247748919	0.021242977612899	0.0173356417915521	-0.0116452271927763	-0.0446266743714611	0.0217116115489664	0.0170718173221477	-0.0410395358124604	-0.0729509380508576	-0.00995900697736154	0.0168664510467002	-0.0295647486856544	-0.062286218395195	0.00385553433177831	0.0170926677120714	-0.040529243962216	-0.0699785620363595	-0.00813825001126574	0.0165700711880814	-0.0339360013360729	-0.0606988333009993	-0.00128494857405959	0.0167936308726393	-0.0342257108636324	-0.0650839599494921	-0.00282899594981554	0.0165841239317419	-0.0131704369159904	-0.0458708868030875	0.0196744385897111	0.0168617301130333	-0.0385848441546459	-0.0694184262389065	-0.00627609263713879	0.0168050163051796	-0.0352080371800984	-0.0648183031274898	-0.00220995022035359	0.0169195145377554	0.00390655759219563	FALSE
Volume of G-temp-sup-Plan-tempo (left hemisphere)	27512	27512	Continuous		UK Biobank Assessment Centre > Imaging > Brain MRI > T1 structural brain MRI > Freesurfer a2009s	197	cont	5961	0.038179364948114	0.0509527025865822	0.00275928743983234	0.099146117733332	0.024583932893231	0.00185579353465478	FALSE	cont	35529	0.588793406735634	-0.000185430717452717	-0.000857793765641351	0.000486932330735918	0.000343036987193182	0.0300638922465895	FALSE	cont	36160	0.874690430160902	-0.0181318343612595	-0.0666977871192794	0.0304341183967604	0.0247781729101812	-0.0330461566455935	-0.0821438343492867	0.0160515210580997	0.0250494570484786	-0.0295993708409101	-0.0776705053869629	0.0184717637051426	0.0245257184535309	-0.0195639433064989	-0.0672493292360095	0.0281214426230116	0.0243289109087851	-0.0194515276461396	-0.0678917380186609	0.0289886827263816	0.0247140196012665	-0.0225457080266392	-0.0692652947155421	0.0241738786622637	0.0238361636399416	-0.00874929124439124	-0.055985090416473	0.0384865079276906	0.0240995333761503	-0.0151251145908387	-0.0622852278826355	0.0320349987009582	0.0240609187146012	-0.0191157983352953	-0.0668578268182974	0.0286262301477068	0.0243578097340894	-0.0253600405308337	-0.0728792691607485	0.0221591880990811	0.0242441380573148	-0.0510074284080373	-0.0988405161303184	-0.00317434068575612	0.024404267827626	0.0449560348221707	FALSE
Operative procedures - secondary OPCS4: K34.1 Annuloplasty of mitral valve	41210	41210.K341	Categorical multiple	240	Health-related outcomes > Hospital inpatient > Summary Operations	2005	binary	63989/86(64075)	0.0382918153056992	-0.453765031278759	-0.897966315118932	-0.0242622269955571	0.221997051918458	0.00185911932951976	FALSE	binary	382886/423(383309)	0.195839611950289	0.00432509209116813	-0.00222580949239429	0.0109014138637527	0.00334732893857354	0.0109544983595234	FALSE	binary	389991/436(390427)	0.365951622273307	-0.107136041945752	-0.61169189676483	0.392034829020019	0.254729391681004	0.0434823681526285	-0.446209904721426	0.531955247057371	0.24830846709152	0.181933400588952	-0.281154862281743	0.651021798375769	0.236738418760852	0.0266063600945985	-0.450495962756555	0.505938319256389	0.242843807066049	-0.0016605755870435	-0.491344671479801	0.4868041318554	0.248304201261365	-0.160844357521341	-0.655177543119899	0.330970550528269	0.250313918861993	0.0854644698718975	-0.380864973906265	0.556926434618892	0.238151978059917	-0.0794081391810628	-0.560464580769358	0.402796048563962	0.244560610760844	0.186878556752954	-0.270124115090937	0.651490177394423	0.234077854338318	0.120827613166402	-0.342248837519368	0.589904448081555	0.236732353740312	0.454084346082343	0.0246353502412805	0.898235592309123	0.221969841230327	0.0221072662846144	FALSE
Operative procedures - OPCS4: W38.1 Primary total prosthetic replacement of hip joint not using cement	41272	41272.W381	Categorical multiple	240	Health-related outcomes > Hospital inpatient > Summary Operations	2005	binary	63011/1064(64075)	0.0383957777933734	0.128285017838578	0.00685186433494953	0.249967510504278	0.0620021454838724	0.00186244512438473	FALSE	binary	377038/6271(383309)	0.164549234641927	-0.00121639370312135	-0.00293136531593489	0.000498938575574683	0.000875062642883247	0.00944785011224314	FALSE	binary	384033/6394(390427)	0.459637181630141	-0.0141026504564263	-0.133535208772123	0.105255514953761	0.0608997800256045	-0.130312225223438	-0.255166689324102	-0.00594587739790299	0.0635580636517976	-0.0968865862572596	-0.218686249997258	0.0246587312450094	0.0620605332309227	-0.0811451547201548	-0.200948693386045	0.0385535149213818	0.0610810893014588	-0.071549520870728	-0.192906441450603	0.0495875041730686	0.0618436348125998	-0.092908812124625	-0.210949870019684	0.0251561510539626	0.0602154156693376	-0.115146917354456	-0.235230950994534	0.00481000401118907	0.0612183837465494	-0.0692118175531357	-0.186328415354898	0.047996880999995	0.0597615368396619	-0.0229721855521497	-0.141001152777136	0.0950845749836932	0.0602102897509944	-0.0973036247004153	-0.217217209424573	0.0224962422449604	0.061134920193455	-0.12799674842438	-0.249711980937172	-0.00653097561412448	0.0620187098448279	0.0268012598976333	FALSE
Job coding	22601	22601.91332890	Categorical single	497	Online follow-up > Work environment > Employment history	130	binary	15660/24(15684)	0.0384282824290713	-0.887394948589124	-1.83847580446977	-0.0458295013518961	0.4495898271787	0.0018657709192497	FALSE	binary	93988/133(94121)	0.0261757437762382	0.0133785690979224	0.00157820364426169	0.0253708699395012	0.00606099078800577	0.00216283888792955	FALSE	binary	95727/136(95863)	0.460716260588972	0.158057623620725	-0.867312875790203	1.20682386837514	0.517933607638593	-0.0445541578377746	-1.17863028728415	1.05823260938996	0.556721855265225	0.648837954899094	-0.244559108860624	1.62833195158805	0.469246743016002	0.521539914879187	-0.389895156509776	1.51073916017037	0.476009151780702	0.379384184583692	-0.578338177922369	1.39311883038178	0.493208742468879	0.0254164694804416	-0.999911200808336	1.07414194096333	0.517910777592102	0.641722693733481	-0.235986981993921	1.61267378947989	0.463324025019798	0.657312569970227	-0.206756374512332	1.62079423473752	0.458156654682666	0.649644964992676	-0.228066309164932	1.62059689077816	0.463324651448755	0.508163919828724	-0.403260728758442	1.49735394349918	0.476003872938491	0.884210032368036	0.0427972003400919	1.83516874536188	0.449525778729264	0.0268712542105954	FALSE
Job code - historical	22617	22617.9133	Categorical single	2	Online follow-up > Work environment > Employment history	130	binary	15660/24(15684)	0.0384282824290713	-0.887394948589124	-1.83847580446977	-0.0458295013518961	0.4495898271787	0.00186909671411467	FALSE	binary	93988/133(94121)	0.0261757437762382	0.0133785690979224	0.00157820364426169	0.0253708699395012	0.00606099078800577	0.00216499740977379	FALSE	binary	95727/136(95863)	0.460716260588972	0.158057623620725	-0.867312875790203	1.20682386837514	0.517933607638593	-0.0445541578377746	-1.17863028728415	1.05823260938996	0.556721855265225	0.648837954899094	-0.244559108860624	1.62833195158805	0.469246743016002	0.521539914879187	-0.389895156509776	1.51073916017037	0.476009151780702	0.379384184583692	-0.578338177922369	1.39311883038178	0.493208742468879	0.0254164694804416	-0.999911200808336	1.07414194096333	0.517910777592102	0.641722693733481	-0.235986981993921	1.61267378947989	0.463324025019798	0.657312569970227	-0.206756374512332	1.62079423473752	0.458156654682666	0.649644964992676	-0.228066309164932	1.62059689077816	0.463324651448755	0.508163919828724	-0.403260728758442	1.49735394349918	0.476003872938491	0.884210032368036	0.0427972003400919	1.83516874536188	0.449525778729264	0.0268734415328755	FALSE
Date H31 first reported (other disorders of choroid)	131174	131174	Date		Health-related outcomes > First occurrences > Eye and adnexa disorders	2407	binary	63953/122(64075)	0.038432253352811	-0.37911893581058	-0.746787830030608	-0.0200644461380058	0.184876853895505	0.00187242250897965	FALSE	binary	382620/689(383309)	0.200263752515307	0.0033560937617994	-0.00177809870031114	0.00850368846073575	0.00262214917613992	0.0111271801070627	FALSE	binary	389728/699(390427)	0.5603835069409	0.0397097168606141	-0.355672503746852	0.43561652901145	0.201203011370389	0.221483427897317	-0.16006907718724	0.606715157108479	0.195010317693161	0.280530645762413	-0.0899276911125271	0.657131390577894	0.190020957292453	0.0259353213411994	-0.365142026858725	0.418525635111856	0.199277161812765	0.21052320101891	-0.167612622117568	0.593101958845472	0.193475225553969	0.0327004730210228	-0.350607960498729	0.419286493718667	0.195795618749021	0.128485463891814	-0.249633742079326	0.511047880342761	0.193466525771895	0.125905656617758	-0.24746524051444	0.504772734817517	0.191330690434086	0.0443982539441045	-0.344641636762787	0.435417327757554	0.198365248662775	0.237096060478916	-0.131944945106345	0.612588273369817	0.189381578878428	0.379541565541236	0.0204744631175071	0.747222266312376	0.184879828864118	0.0315849337241349	FALSE
Speech-reception-threshold (SRT) estimate (left)	20019	20019	Continuous		UK Biobank Assessment Centre > Physical measures > Hearing test	100049	cont	21996	0.0384712538693556	-0.0271439310706103	-0.0528499661303495	-0.00143789601087106	0.013114843176347	0.00187574830384462	FALSE	cont	131476	0.446362329731871	0.000140231995474719	-0.000220711401836272	0.000501175392785711	0.000184156483089357	0.0230465377309618	FALSE	cont	133844	0.388898271153461	0.0230114248585036	-0.00300122202786136	0.0490240717448685	0.0132718824590671	0.0118699980278297	-0.014408191486503	0.0381481875421625	0.0134073646559253	0.000706119171153327	-0.0253851665337795	0.0267974048760862	0.0133120046796667	0.0197916177116398	-0.00590336562067113	0.0454866010439508	0.0131098077048389	0.0267126356594869	0.0007394129387291	0.0526858583802446	0.0132517679011649	0.00476548212618843	-0.0204079603071791	0.029938924559556	0.0128437129264562	0.00645120932630935	-0.0191164043798356	0.0320188230324543	0.0130448225952991	0.0160571824184503	-0.00919298396547469	0.0413073488023753	0.0128828581644646	0.00861437844492552	-0.0170545726818345	0.0342833295716855	0.0130965258433762	0.0171341381019156	-0.00842241148063131	0.0426906876844625	0.0130391775816045	0.0270321247035933	0.00130526711347295	0.0527589822937136	0.0131260702330223	0.0232796710267291	FALSE
Job code - historical	22617	22617.9211	Categorical single	2	Online follow-up > Work environment > Employment history	130	binary	15563/121(15684)	0.0386945494629376	-0.381393963307683	-0.751387736705642	-0.0197085068991279	0.186145860967119	0.00187907409870959	FALSE	binary	93406/715(94121)	0.121129526291184	0.00400871343189392	-0.00105897713412273	0.00909199475190548	0.00258889583646634	0.00731523053013297	FALSE	binary	95130/733(95863)	0.798067525133555	0.156680601839133	-0.227936008897777	0.544553164552754	0.196471314191717	0.223064226689104	-0.163462536680853	0.612432326271625	0.19733301473344	0.263450174267783	-0.111284479044229	0.643642696812255	0.192029645175297	0.181423991414875	-0.196361339732469	0.563983732381468	0.193399804451266	0.0971715945152166	-0.293140127446998	0.489450312622703	0.199024802913401	0.215643751467533	-0.150666018932514	0.589227565651693	0.188224210007809	0.228071418447236	-0.142260408723245	0.60481138168876	0.190041334826624	0.160136262186706	-0.21156214599668	0.53793750797111	0.190655425125448	0.1243745190233	-0.256685610021929	0.509476247987781	0.194870841065846	0.338766814851548	-0.0239407565372131	0.709536001199917	0.186600297403149	0.379663294737549	0.0180962776623318	0.749539880806747	0.186085680032247	0.0418412878953585	FALSE
Treatment speciality of consultant (recoded): Transplantation surgery	41246	41246.2570	Categorical multiple	269	Health-related outcomes > Hospital inpatient > Summary Administration	2001	binary	61055/79(61134)	0.0387701053976239	-0.472559473681967	-0.937593153110791	-0.0241579456872511	0.232004267387061	0.00188239989357456	FALSE	binary	365092/535(365627)	0.191793414670269	0.0038817044450252	-0.00194487982117264	0.00972706624343907	0.00297645513069417	0.0107343291314108	FALSE	binary	371903/542(372445)	0.103162425003879	0.623924344915702	0.186608849842268	1.08073348037112	0.227108551887063	0.195793266853591	-0.295406148692539	0.692046157643732	0.250613926599473	0.421332844453636	-0.0358780135220538	0.892848259221813	0.235834935345053	0.149488850397846	-0.334119355517186	0.640255033647482	0.247323582829662	0.406585230734856	-0.0530712314374562	0.8798969860971	0.236903870985867	0.36428058893797	-0.0861439576163429	0.830795539366557	0.232862969161187	0.513645845424206	0.072919667893973	0.972986065205725	0.228607685921698	0.383979987896085	-0.0643561259145583	0.84895280099186	0.231947589600648	0.641714483093841	0.210604847934496	1.09389980697102	0.224374501790882	0.240935383050817	-0.22959821055095	0.722201976939935	0.241645230115806	0.471992020157227	0.0236430961265768	0.936976764408505	0.231954442274958	0.00720722691281333	FALSE
Treatment/medication code: glucosamine product	20003	20003.1141188442	Categorical multiple	4	UK Biobank Assessment Centre > Verbal interview > Medications	100075	binary	59836/4207(64043)	0.0389127908455133	-0.0663261628864489	-0.129323068291283	-0.0033761771025956	0.0321277895166764	0.00188572568843954	FALSE	binary	357604/25419(383023)	0.00735922534969312	0.00120261992096078	0.000323117822331536	0.00208234431516598	0.000448787113467418	0.000964859264375756	FALSE	binary	364273/25865(390138)	0.0948246375371435	0.0365016909398365	-0.0274894705289719	0.100502146380436	0.0326493182186119	0.00712797804188908	-0.0581114814276181	0.0723304921869724	0.0332742837472174	0.0427080982271664	-0.021094990730579	0.106527392044204	0.0325551447820612	0.0110701489368783	-0.0524301117596602	0.0745959717436958	0.0324030475074544	0.0511321412294872	-0.0127260356931961	0.115004960552249	0.032582848971976	0.0583110873583852	-0.00352926739059943	0.120236613984409	0.031571512445763	0.0937843650878875	0.0317129056505354	0.155934626389503	0.0316877886946886	0.0490489428573736	-0.0128229147626424	0.111004698974053	0.031587257961164	0.0753660178938158	0.0127344092486895	0.138056256400255	0.0319683822632382	0.0312975896322043	-0.0317519173835209	0.094389408431172	0.0321773883672586	0.0665039596580493	0.00352935619557304	0.129524926258379	0.0321402196912452	0.00670414278839844	FALSE
Operative procedures - secondary OPCS4: S60.8 Other specified other operations on skin	41210	41210.S608	Categorical multiple	240	Health-related outcomes > Hospital inpatient > Summary Operations	2005	binary	64056/19(64075)	0.0390083330108044	-1.00977144357046	-2.13953401603344	-0.0488879078318474	0.521029029867416	0.00188905148330451	FALSE	binary	383185/124(383309)	0.312070943157759	0.00624955759992009	-0.00585441463587223	0.0184632451014672	0.00619417071277759	0.0165990329822138	FALSE	binary	390301/126(390427)	0.524151644830378	0.708865952684224	-0.325881117991357	1.87539041613568	0.547770468510782	0.855862620696452	-0.155599860778986	2.01094230180909	0.53940969823168	0.705203987199871	-0.329541571810266	1.87172723566012	0.547769729611445	0.920668211644331	-0.0545550056058415	2.0576653614081	0.526282264854122	0.974582426109277	-0.000647832335274727	2.1115848012522	0.526285543338449	0.227838034444919	-0.914249186621025	1.44546921830495	0.585582144688377	0.277778411375708	-0.864305615382458	1.49540675275583	0.585581023710588	0.68009981232152	-0.3313515040658	1.8351708787071	0.539404354857572	0.836283459841002	-0.155614302357645	1.98163984819403	0.532338556657654	0.908831590290544	-0.0663909033350665	2.04582821011856	0.52628193014649	1.00716423746342	0.0463204222648943	2.13689803277703	0.521036975731783	0.0298547618006037	FALSE
Mean MO in superior fronto-occipital fasciculus on FA skeleton (right)	25194	25194	Continuous		UK Biobank Assessment Centre > Imaging > Brain MRI > Diffusion brain MRI > dMRI skeleton	134	cont	5595	0.0391178753897974	-0.0550344551365132	-0.107341706255284	-0.00272720401774226	0.0266820859287338	0.00189237727816948	FALSE	cont	33361	0.364437294766278	0.000340026247134443	-0.000394859763496356	0.00107491225776524	0.000374935126856171	0.0191201864962873	FALSE	cont	33954	0.535999675493957	0.0543352146617166	0.00141195464245089	0.107258474680982	0.0270011964985699	0.0329096391177279	-0.0208245290895577	0.0866438073250134	0.0274149180138177	0.0570265852971927	0.00446013903994272	0.109593031554443	0.0268191518078597	0.0402353315045507	-0.0119490867140325	0.0924197497231339	0.0266242429126736	0.0440515365369223	-0.00879771905579192	0.0969007921296365	0.0269634397907943	0.0623029725788131	0.0112317463215475	0.113374198836079	0.0260562976485832	0.0600665674676795	0.00834945278882206	0.111783682146537	0.0263858268609032	0.0310564082376658	-0.0205539569379427	0.0826667734132743	0.0263313637701506	0.0354561264719882	-0.0166278104223652	0.0875400633663417	0.0265729778171565	0.0576348901117233	0.00568966884326452	0.109580111380182	0.0265022057620933	0.055455267812051	0.0031384686823409	0.107772066941761	0.0266917830262776	0.0304781486504222	FALSE
	131394	131394	Date		Health-related outcomes > First occurrences > Circulatory system disorders	2409	binary	64056/19(64075)	0.0391299781026214	-1.00921219667673	-2.13900283437332	-0.0482893099567706	0.521011338690764	0.00189570307303446	FALSE	binary	383178/131(383309)	0.0971012519472827	0.0100021965595949	-0.00180745616972345	0.021960193803551	0.00605437654836268	0.00621222586772578	FALSE	binary	390295/132(390427)	0.494526885869451	0.608892227078463	-0.454128705678724	1.78915627391213	0.557811921359393	0.949592429648945	-0.0423865960032842	2.09500997865579	0.53233575463809	0.602990829489385	-0.460028736246423	1.78325370564384	0.557811215075666	0.660622461245227	-0.374187294515163	1.82719652156388	0.547759677985048	0.497236516943554	-0.600665065893827	1.69416446854889	0.570125048881127	0.854448567683332	-0.120844918867271	1.99149751663408	0.526273585182108	1.22541555648808	0.306533088411044	2.33365886073371	0.505567043044554	0.767653153185949	-0.2243073574999	1.91305664644397	0.53232679701254	0.922670385934	-0.0526293987166447	2.05972400682446	0.526276622260774	0.540344861042581	-0.522669145509679	1.72060321610242	0.557808152443794	1.00941330228269	0.0484950734568868	2.13920086112344	0.521029788257296	0.0285292444988845	FALSE
Operative procedures - main OPCS4: M33.5 Percutaneous insertion of ureteric stent into ureter NEC	41200	41200.M335	Categorical multiple	240	Health-related outcomes > Hospital inpatient > Summary Operations	2005	binary	64056/19(64075)	0.0391387161083946	-1.00920854186798	-2.13902674349545	-0.0482484734581308	0.521103696780155	0.00189902886789943	FALSE	binary	383198/111(383309)	0.704975223744326	0.00246810651695385	-0.0103006102912705	0.0153082398535842	0.00652177579279838	0.0357645484372302	FALSE	binary	390312/115(390427)	0.807050983881468	0.976546882105058	0.00127999835617211	2.11357624342873	0.526279124273254	0.408503563645566	-0.733620589134059	1.62616755907409	0.585578332986845	0.707138278007943	-0.327642260232572	1.87368922589855	0.54776340051011	0.660383751151213	-0.374393253018993	1.82693190634173	0.547761559143536	0.496648852513546	-0.601222312508918	1.69355099818665	0.570127714194363	0.593478199597497	-0.441299928591314	1.76002731990948	0.547761883579443	0.732011343664768	-0.279477732898548	1.88711152469876	0.539398986590381	0.478646853858128	-0.584331146664756	1.65887580124371	0.557807998006277	0.437444060190288	-0.660422910952116	1.63434266298771	0.57012519248698	0.646981930831051	-0.387794104758791	1.81352930358699	0.547761036894861	1.00975482901722	0.0488734191713538	2.13951576618477	0.521030709469419	0.0421715735596483	FALSE
Operative procedures - main OPCS4: M45.2 Diagnostic endoscopic examination of bladder and biopsy of lesion of prostate NEC	41200	41200.M452	Categorical multiple	240	Health-related outcomes > Hospital inpatient > Summary Operations	2005	binary	64054/21(64075)	0.0392740132281859	0.945826207446123	0.0449837534942256	1.97749661074948	0.483347153818474	0.0019023546627644	FALSE	binary	383204/105(383309)	0.209846842893361	-0.00839457792798771	-0.0215945056067806	0.00472569484645934	0.00670235534165896	0.0115653600414436	FALSE	binary	390321/106(390427)	0.176753816272359	-0.889509599508014	-1.92109623155827	0.0112267271761198	0.483296390898453	-0.679946962587483	-1.64318083183574	0.183815736075267	0.458010363001445	-0.294813997745031	-1.09910653703249	0.477997566700332	0.397260377011844	-0.0994494498885549	-0.83959621003712	0.634523139752848	0.371927561169438	-1.57265829559174	-3.0356193327087	-0.463565326505563	0.632648608400514	-0.406183506725906	-1.21044845280926	0.366598420547743	0.397245238670717	-0.814970683502404	-1.77817346561749	0.0487529965035733	0.457991765464673	-0.871791230134195	-1.83498247785317	-0.00808212658061967	0.457984843861664	-0.429596335836027	-1.26283135522301	0.360328167422137	0.408538688987671	-0.559241534235163	-1.42711306735764	0.250838152953029	0.421913971697154	-0.943432953628684	-1.97501265326211	-0.0427065449479201	0.4832919695397	0.0116912375869461	FALSE
Operative procedures - OPCS4: U17.5 Computed tomography of colon	41272	41272.U175	Categorical multiple	240	Health-related outcomes > Hospital inpatient > Summary Operations	2005	binary	64009/66(64075)	0.0393040411991614	0.515221087298364	0.025011321640107	1.02554289920608	0.253904098177542	0.00190568045762937	FALSE	binary	382905/404(383309)	0.0921144246978063	-0.00575269565749133	-0.0124578419219129	0.000941376803997229	0.00341662229615533	0.00595320324641685	FALSE	binary	390014/413(390427)	0.543836948367763	-0.13804681119039	-0.594075215361446	0.312600801567589	0.230317469723718	-0.146810431775665	-0.611370216923609	0.310139027929052	0.234051141596646	-0.173995082257263	-0.634171677224214	0.279718623027095	0.232133563415303	-0.191523492687645	-0.647542211611798	0.259114151409881	0.230312387900792	-0.320890008238183	-0.80556407378312	0.150788213412421	0.242812507850101	-0.123239889932119	-0.561297070666002	0.314033105214319	0.222420322930372	0.0579012674961088	-0.363283117675685	0.482494826670155	0.214966649088948	-0.268549986095824	-0.724556535783721	0.182075113143761	0.230305988594378	-0.414378581996634	-0.904857998080325	0.0615169612901921	0.245330339524742	-0.293785988176996	-0.762938571007465	0.166535691700662	0.236054726973194	-0.514537742418519	-1.02488060733402	-0.0243054299700372	0.253914828756725	0.0308390568266328	FALSE
Area of supramarginal (left hemisphere)	27171	27171	Continuous		UK Biobank Assessment Centre > Imaging > Brain MRI > T1 structural brain MRI > Freesurfer DKT	196	cont	5961	0.0393790663766929	0.0481648004209963	0.00232693549093527	0.0940026653510573	0.0233823436662094	0.00190900625249435	FALSE	cont	35529	0.766438795687443	9.70785251812258e-05	-0.000543541795408697	0.000737698845771149	0.000326841972208211	0.0386720773614229	FALSE	cont	36160	0.209547320648581	-0.0526473615492763	-0.0989159901989427	-0.00637873289960998	0.0236060864843031	-0.0591479453291085	-0.105923146642503	-0.0123727440157141	0.0238645380195991	-0.0329027121841914	-0.0786999290978897	0.0128945047295069	0.0233655739267938	-0.0208399425234479	-0.0662696579576665	0.0245897729107707	0.0231780760051806	-0.0442618606618188	-0.0904106949409485	0.00188697361731083	0.0235449678310438	-0.0123312819828317	-0.0568408835538166	0.0321783195881532	0.0227086372501364	-0.0208661026698426	-0.0658674982308997	0.0241352928912146	0.0229595487597472	-0.0439022036627537	-0.0888314935265052	0.00102708620099789	0.022922760694566	-0.00978615296130083	-0.0552698315759872	0.0356975256533855	0.0232056078240883	-0.0404086082663644	-0.0856800261699913	0.0048628096372625	0.0230973131793426	-0.0477830647001869	-0.0933534951623726	-0.00221263423800126	0.0232498683019652	0.0136860755063651	FALSE
Operative procedures - OPCS4: W06.4 Total excision of sesamoid bone NEC	41272	41272.W064	Categorical multiple	240	Health-related outcomes > Hospital inpatient > Summary Operations	2005	binary	64056/19(64075)	0.0394332843032253	-1.00775924999601	-2.13757733355288	-0.0468004662121092	0.521102628952096	0.00191233204735932	FALSE	binary	383186/123(383309)	0.748123033595325	0.00198952101343669	-0.0101476298484913	0.0141845393275358	0.00619778124506445	0.0378151441892592	FALSE	binary	390301/126(390427)	0.629647349172014	1.11383774434393	0.165494719658478	2.2372204763997	0.5164484671499	0.401482307258843	-0.740632268921197	1.61913768196251	0.585583953908784	0.965637218282562	-0.00961729337653137	2.10265741052875	0.526283433289823	0.752924261828399	-0.258556961936441	1.90801837295032	0.539405364153818	0.710754387928813	-0.324020348532456	1.87730072573309	0.547770671495302	0.479015250710705	-0.583962733682401	1.65924420055138	0.557818355392862	0.528473073524523	-0.534499583135383	1.70869763985492	0.55781587977867	0.678905283524638	-0.332570837695772	1.83399544118091	0.539402864033502	0.748803650522008	-0.262679651541584	1.90389938200337	0.53940635750358	0.742868816443985	-0.268611424034238	1.89796218139743	0.539404880037801	1.0066800454611	0.0458061940770991	2.13643559022799	0.521037352232292	0.0347718622861892	FALSE
Operative procedures - main OPCS4: C46.3 Penetrating graft to cornea	41200	41200.C463	Categorical multiple	240	Health-related outcomes > Hospital inpatient > Summary Operations	2005	binary	64044/31(64075)	0.0395342951147818	0.764364424885477	0.0358280795480505	1.56091208800516	0.384309135882373	0.00191565784222429	FALSE	binary	383120/189(383309)	0.663230757817053	-0.00217393725894056	-0.0119648559067225	0.00762205783348478	0.00499163440848388	0.0336513555517182	FALSE	binary	390234/193(390427)	0.0683002340013873	-0.195075369500239	-0.8474785227926	0.442825631276417	0.326359428700894	-1.18398856092311	-2.18648588287589	-0.337055073446449	0.46298308590713	-0.197464033805976	-0.849866296324084	0.440436008762112	0.326358945401658	0.0566284408055964	-0.536811839691433	0.655420876113448	0.301932075518545	-0.539671104016326	-1.27990483543481	0.154269982752051	0.361967997776566	-0.444683073321224	-1.12594355576254	0.21191030308896	0.338157848382518	-0.394764335789095	-1.07602454517138	0.261828700329278	0.338157688957795	-0.513187588906448	-1.21160346172948	0.154384958182724	0.345125034146772	-0.0388432496346681	-0.648548984663044	0.570862537339711	0.30871403961646	-0.00143931404853799	-0.602675817879184	0.602595475525847	0.305186730648018	-0.764020223379634	-1.56054919413288	-0.0355064157109098	0.384298339240553	0.0051183341353515	FALSE
Operative procedures - OPCS4: H41.8 Other specified other operations on rectum through anus	41272	41272.H418	Categorical multiple	240	Health-related outcomes > Hospital inpatient > Summary Operations	2005	binary	64044/31(64075)	0.0396886827065424	0.763774266231243	0.0352441573945208	1.56031670152238	0.384306127074222	0.00191898363708926	FALSE	binary	383183/126(383309)	0.251151728764818	-0.00701845430950889	-0.0190575296972094	0.00496999266495148	0.00612041434709488	0.0136310654463823	FALSE	binary	390299/128(390427)	0.214740813639293	-0.543420147923486	-1.28365494731401	0.150522155970855	0.361968485853658	-0.780197028076243	-1.61302325603045	-0.0299158365995466	0.398497555010568	-1.08734023433953	-2.01923204481476	-0.279651988332005	0.436512642344133	-1.13392072817696	-2.06580941217714	-0.326236607760772	0.436510296369658	-0.722278960613774	-1.51881631283324	0.00624490456110711	0.384303056881569	-0.753762678715152	-1.51987102785378	-0.0437952919971446	0.372284524306747	-0.906238165684037	-1.73905429724888	-0.155969399672229	0.398491520216635	-0.445770925240263	-1.12702916806032	0.210819937202441	0.338156506251224	-1.13733319161308	-2.06922414486951	-0.32964601051569	0.436511629581295	-0.788928378233713	-1.58545679413383	-0.060415233749154	0.384297869296072	-0.764273563743798	-1.56080493601336	-0.0357568681474145	0.384299590172501	0.0140251104597751	FALSE
Date I15 first reported (secondary hypertension)	131294	131294	Date		Health-related outcomes > First occurrences > Circulatory system disorders	2409	binary	64044/31(64075)	0.039788451712023	0.763397997620491	0.0348680304493589	1.55994036374282	0.384306063897106	0.00192230943195424	FALSE	binary	383102/207(383309)	0.0864737862958142	-0.00818158140456965	-0.0175742589707555	0.00117200934178309	0.00477774253143329	0.00567475392850976	FALSE	binary	390215/212(390427)	0.613039532222768	-0.318672685301396	-0.999954381113437	0.337943564908812	0.338155495868904	0.0214418661481212	-0.59751657259876	0.637321210427181	0.312551623924896	0.0603327322844067	-0.540925987903127	0.664389556704572	0.30519039659247	-0.306075510603242	-0.972113968339835	0.340697952123001	0.331935192454464	-0.249598504124699	-0.915645200991081	0.397183775644881	0.331941004156874	-0.377370345426236	-1.0434064018371	0.269400655767654	0.331930983744653	-0.0110597531322657	-0.612310174899589	0.59298885969426	0.305185851365614	-0.108220183603668	-0.717932150763753	0.501491765550198	0.308708536612825	-0.248294499317059	-0.900707267192453	0.389616612341194	0.326353280035332	-0.319675775705828	-0.985713193460076	0.327096566463739	0.33193425385828	-0.763361747830372	-1.5599028362473	-0.0348352538875244	0.38420281771228	0.0340631698674483	FALSE
Operative procedures - secondary OPCS4: K75.1 Percutaneous transluminal balloon angioplasty and insertion of 1-2 drug-eluting stents into coronary artery	41210	41210.K751	Categorical multiple	240	Health-related outcomes > Hospital inpatient > Summary Operations	2005	binary	64044/31(64075)	0.0398455381371424	0.763260807086803	0.0346568544842992	1.5598654837045	0.384341100121587	0.00192563522681921	FALSE	binary	383142/167(383309)	0.451780503133779	-0.00399424634340205	-0.0144156695974261	0.00641665676021505	0.00530842833644757	0.0232818166119841	FALSE	binary	390257/170(390427)	0.363276280164122	-0.384071229998693	-1.08261346628119	0.283639691958576	0.345191712635643	-0.572562559435561	-1.33878141302697	0.137533460058456	0.372344368989799	-1.08442325661559	-2.01639542508531	-0.276628291544797	0.436554265795132	-0.244022584185993	-0.896541308247571	0.393999280160301	0.32641879735309	-0.531625050613096	-1.27196774499479	0.162440063843164	0.362026151044599	-0.100227059304942	-0.710056066123106	0.509602224330632	0.308776115012445	-0.392550274620591	-1.07392506240007	0.26416610696313	0.338217373655517	-0.514297918537698	-1.21282172219279	0.153392626696199	0.3451814760235	-0.592008612128121	-1.33234330527655	0.102047379495119	0.362021592574935	-0.319592334558296	-0.985734369667544	0.327290891310931	0.332001493660588	-0.763478819420901	-1.56010503748661	-0.0348489956446978	0.384350681447477	0.0219760269478105	FALSE
Operative procedures - secondary OPCS4: Y07.2 Clipping of organ NOC	41210	41210.Y072	Categorical multiple	240	Health-related outcomes > Hospital inpatient > Summary Operations	2005	binary	63802/273(64075)	0.0399920099413875	0.250153554100095	0.0114094005567621	0.491049314059204	0.122214594555063	0.00192896102168418	FALSE	binary	381728/1581(383309)	0.0378998987250303	-0.00359055512144336	-0.00698125863882087	-0.000200610926717711	0.00172943656259024	0.00289241927128303	FALSE	binary	388804/1623(390427)	0.0358226264250215	0.108776552497603	-0.111839310469586	0.330100409839358	0.112621138273277	-0.157361163631505	-0.398188091044144	0.0813132820000143	0.122169525031396	-0.320434468721695	-0.569043138250762	-0.0751422554325624	0.125826054243879	-0.0948533680139839	-0.324371059522246	0.134135722425775	0.116833267855416	-0.254898897613583	-0.49943324651228	-0.0130685719369433	0.123912311805775	-0.228960750903047	-0.462676579657696	0.00362649646341853	0.118813982112299	-0.176455184099108	-0.409691161000338	0.0557228549289652	0.118588691248114	-0.129526970407354	-0.356459556850843	0.097236442656748	0.115609890335435	-0.146068519815518	-0.378824587488384	0.0856993738315381	0.118362654925857	-0.115596631464034	-0.345555874987696	0.113771069319931	0.117041651032713	-0.2499836556817	-0.490781977517102	-0.0113384735488012	0.12215359708916	0.00294413578896715	FALSE
Operative procedures - OPCS4: Y07.2 Clipping of organ NOC	41272	41272.Y072	Categorical multiple	240	Health-related outcomes > Hospital inpatient > Summary Operations	2005	binary	63802/273(64075)	0.0399920099413875	0.250153554100095	0.0114094005567621	0.491049314059204	0.122214594555063	0.00193228681654916	FALSE	binary	381728/1581(383309)	0.0378998987250303	-0.00359055512144336	-0.00698125863882087	-0.000200610926717711	0.00172943656259024	0.00289457779312727	FALSE	binary	388804/1623(390427)	0.0358226264250215	0.108776552497603	-0.111839310469586	0.330100409839358	0.112621138273277	-0.157361163631505	-0.398188091044144	0.0813132820000143	0.122169525031396	-0.320434468721695	-0.569043138250762	-0.0751422554325624	0.125826054243879	-0.0948533680139839	-0.324371059522246	0.134135722425775	0.116833267855416	-0.254898897613583	-0.49943324651228	-0.0130685719369433	0.123912311805775	-0.228960750903047	-0.462676579657696	0.00362649646341853	0.118813982112299	-0.176455184099108	-0.409691161000338	0.0557228549289652	0.118588691248114	-0.129526970407354	-0.356459556850843	0.097236442656748	0.115609890335435	-0.146068519815518	-0.378824587488384	0.0856993738315381	0.118362654925857	-0.115596631464034	-0.345555874987696	0.113771069319931	0.117041651032713	-0.2499836556817	-0.490781977517102	-0.0113384735488012	0.12215359708916	0.00294632311124721	FALSE
SHBG	30830	30830	Continuous		Biological samples > Assay results > Blood assays > Blood biochemistry	17518	cont	54294	0.0401196229103873	-0.0160006536456405	-0.0312804194407767	-0.000720887850504335	0.00779576832130095	0.00193561261141413	FALSE	cont	324457	0.293423538508096	0.000115195407621291	-9.97028390343577e-05	0.000330093654276939	0.000109643568288831	0.0156989293731653	FALSE	cont	330466	0.104224076125575	0.0161223684253693	0.00066862389570674	0.0315761129550318	0.00788467953915644	-0.000917476768353153	-0.0165684132847225	0.0147334597480162	0.00798528917586218	0.00595602597023966	-0.00949368464731788	0.0214057365877972	0.00788262139045494	-0.00391096756459183	-0.0191577538806045	0.0113358187514208	0.00777908706029194	0.00695862144273852	-0.00849707693886417	0.0224143198243412	0.00788567641705781	0.0139810783871148	-0.00100237993167379	0.0289645367059033	0.00764473406462708	0.00074275192740433	-0.0144246970935896	0.0159102009483982	0.00773860825300187	0.00468263572739615	-0.010314858096254	0.0196801295510463	0.00765189514185283	0.0116690731882613	-0.00357239171411575	0.0269105380906384	0.0077763720133898	0.00933008312453736	-0.00588505385038506	0.0245452200994598	0.00776293919971079	0.0160929285162851	0.000789076666514732	0.0313967803660554	0.0078082025568984	0.00729471980401592	FALSE
Tea intake	1488	1488	Integer	100373	UK Biobank Assessment Centre > Touchscreen > Lifestyle and environment > Diet	100052	cont	62090	0.0401864668628685	-0.0164431303471407	-0.0321506249662221	-0.000735635728059316	0.00801401889317528	0.0019389384062791	FALSE	cont	371417	0.475192753980562	8.02997198356885e-05	-0.000140111476503299	0.000300710916174676	0.000112456391953732	0.0244603695389397	FALSE	cont	378330	0.00804118611078847	0.00792738827725375	-0.00792748290638903	0.0237822594608965	0.00808934275499393	0.00620464993697377	-0.00986040331436433	0.0222697031883119	0.00819658013124552	0.023172786713336	0.0073234701413785	0.0390221032852934	0.00808650872643117	0.0289802998461223	0.0133162642581027	0.0446443354341419	0.00799197617755734	0.0188872837273177	0.00301621692712919	0.0347583505275062	0.00809760595006183	0.0124067869872137	-0.00297454859996383	0.0277881225743912	0.00784773929432059	0.0221959907570037	0.00662244342026049	0.0377695380937469	0.00794580800177109	0.0149542756105081	-0.000431309398514568	0.0303398606195308	0.0078499073995936	0.0126630905311791	-0.00297471429961378	0.028300895361972	0.00797859293505274	0.00361310263295493	-0.0119983510924709	0.0192245563583808	0.00796514828950389	0.0164563138516322	0.000748777262834819	0.0321638504404296	0.00801417090253497	0.000931799291307581	FALSE
Vicorder results plausible	12700	12700	Categorical single	7	UK Biobank Assessment Centre > Imaging > Heart MRI > Pulse wave analysis	128	binary	81/5622(5703)	0.0402389829319664	0.465939501472921	0.0205600179567098	0.926893395124309	0.230251315097334	0.00194226420114407	FALSE	binary	497/33305(33802)	0.502492872665012	-0.00207836226725206	-0.00816532497585522	0.00399332783093546	0.00310057783901869	0.0257749093420825	FALSE	binary	502/33900(34402)	0.0454183474966578	-0.351057055291783	-0.825639651734685	0.112771904039754	0.23833775465505	-0.368503289721586	-0.845205427002031	0.0981855914508597	0.239593159200915	-0.39249111339796	-0.861387729750109	0.0636365957228161	0.234963535379233	-0.474901797274383	-0.935694094846879	-0.0296959683197696	0.230164958404264	-0.12423068304078	-0.618060670627644	0.365970531388992	0.249819798504359	-0.175032381053325	-0.65145886137849	0.291369989828877	0.239447810783211	-0.0218330865551597	-0.515487972470997	0.468190466565879	0.249728274679065	-0.490577011562436	-0.945799127847461	-0.0528210527895301	0.226878300184498	0.124030107401771	-0.390200496873245	0.642677018604497	0.262085620195919	-0.477498922938249	-0.935409920549025	-0.0361498421532185	0.228464273248412	-0.463522462329417	-0.924320520191615	-0.0183094362914878	0.230168282647627	0.00367688875278884	FALSE
Operative procedures - OPCS4: L70.3 Ligation of artery NEC	41272	41272.L703	Categorical multiple	240	Health-related outcomes > Hospital inpatient > Summary Operations	2005	binary	63989/86(64075)	0.040313098872534	0.447367445100829	0.0196170597557423	0.888214774208387	0.220689913512663	0.00194558999600905	FALSE	binary	382733/576(383309)	0.501239618595994	-0.00192440685262166	-0.00753268879522259	0.00368622171349481	0.00286103992770551	0.0257231048178208	FALSE	binary	389838/589(390427)	0.0554569019704493	0.0893914301918356	-0.288650129906759	0.469197797836444	0.192756632793263	-0.356104317901697	-0.796946402901069	0.0716403384978321	0.220700326142896	-0.0443064321602469	-0.436858913310534	0.346732870944199	0.199263428269223	-0.0344432395744759	-0.420340781199063	0.351454314363423	0.196282316761464	-0.219186362012194	-0.633614613972068	0.188607749334954	0.209015474160041	-0.211405599727083	-0.608788044376465	0.18334696894255	0.201420120486693	0.239582380346856	-0.117384763883703	0.602899506544307	0.183251728930672	0.0200669193000447	-0.35268614607183	0.395751187008541	0.19037626792076	-0.0795372862043666	-0.469786688450409	0.309723493587642	0.198231890137119	-0.193528425684916	-0.596146869489526	0.205244283421919	0.203757938434819	-0.447494840212154	-0.888323568160403	-0.0197643951174281	0.220688421936109	0.00432652346996806	FALSE
Operative procedures - main OPCS4: G16.1 Diagnostic fibreoptic endoscopic examination of oesophagus and biopsy of lesion of oesophagus	41200	41200.G161	Categorical multiple	240	Health-related outcomes > Hospital inpatient > Summary Operations	2005	binary	64003/72(64075)	0.0405667979866292	-0.491100701793465	-0.9803990663036	-0.0208787911810136	0.243597736898165	0.00194891579087402	FALSE	binary	382893/416(383309)	0.70747235710683	0.00126376245721815	-0.00533385848912601	0.00787610528344962	0.00336841947391979	0.0358811086168192	FALSE	binary	390001/426(390427)	0.379920181408316	0.190598459728539	-0.320987024331406	0.709644542325677	0.261482906582328	0.514847682602469	0.0371471948223138	1.00958268679433	0.246850448322459	0.407625827133812	-0.0755961103294682	0.906352468353222	0.249244787591131	0.226755898905487	-0.272800419654146	0.737222349819263	0.256305251583877	-0.0507898224104221	-0.60037892775846	0.494975980885317	0.277711554508414	0.241062770297498	-0.248207433034197	0.744146390733281	0.251862454329592	0.258823530817766	-0.233707669730154	0.764252730126656	0.25327260908226	0.0611323097863906	-0.450433374734147	0.580159041245055	0.261472726413274	0.282115432902138	-0.21042099725169	0.787549700149784	0.253275278092975	0.241136267676725	-0.254818475061526	0.7490227591484	0.2547513297254	0.491024955404633	0.0207862588195747	0.980338723888127	0.243605934284036	0.0228356446038759	FALSE
Operative procedures - main OPCS4: U37.2 Computed tomography of kidneys	41200	41200.U372	Categorical multiple	240	Health-related outcomes > Hospital inpatient > Summary Operations	2005	binary	64016/59(64075)	0.0405856800723344	0.542162448396028	0.0229913572884338	1.08509811088274	0.269349369489519	0.00195224158573899	FALSE	binary	382991/318(383309)	0.0107522124581992	-0.00982938073512203	-0.01741753630397	-0.00227442854313818	0.00386080780909844	0.00117423588326714	FALSE	binary	390103/324(390427)	0.0727812252264814	-0.264309144543827	-0.763598854977889	0.223785653124343	0.25061709984308	-0.246216651736632	-0.751594312876287	0.246260382813682	0.253245535370996	-0.300063433925794	-0.805435108291281	0.192407311773289	0.253242349528009	-0.554839615843018	-1.0977685256687	-0.0356760565289008	0.269345628209183	-0.158791662955317	-0.641936654437379	0.31761447205607	0.243624613506583	-0.426110833608254	-0.931469222036423	0.0663458734529452	0.253235237360602	-0.0315845389910543	-0.48601725167382	0.423763916301709	0.231101040033502	-0.459296623122559	-0.97114619032682	0.0378134300824185	0.256031558744019	-0.944200055180119	-1.57470854299632	-0.364876694609761	0.30619613683152	-0.482032168039825	-1.00828874909892	0.0253490547605584	0.262219233399353	-0.542621435818919	-1.08555214628555	-0.023455894115219	0.269346627559815	0.00542455925456057	FALSE
Type of cancer: ICD10	40006	40006.C482	Categorical single	19	Health-related outcomes > Cancer register	100092	binary	64051/24(64075)	0.040679313979337	-0.877036866039243	-1.82765802288258	-0.0360559999566885	0.449323445631961	0.00195556738060396	FALSE	binary	383214/95(383309)	0.75501920070915	0.00219956879398049	-0.0116104268899996	0.0160881579995518	0.00705209993548804	0.0381216542911414	FALSE	binary	390328/99(390427)	0.289334383736317	0.153279696495018	-0.871732328782005	1.20170273600266	0.517743779078287	0.200529584878865	-0.824491529785115	1.24896144900347	0.517748644801324	0.017250252735545	-1.05494324337155	1.08944427853696	0.534713887713206	-0.36881753315678	-1.58664026189058	0.773486927264758	0.585707689520625	0.476827709174533	-0.455374922418874	1.47697022323914	0.483703714785082	0.267867104581216	-0.689460626856588	1.28124969491109	0.493008115009603	0.0730430625949086	-0.95195599334098	1.12145341611158	0.517736809540631	-0.265753898397452	-1.39946784294102	0.836649857325031	0.556518642728238	-0.184361676769518	-1.3180912280121	0.918058987503661	0.556527546135225	-0.196712210999137	-1.33043552451987	0.905701567224928	0.556523954330049	0.876953762889505	0.0359954978745887	1.8275560273532	0.449311908038348	0.0180629073887747	FALSE
Volume of CSF (whole brain)	26527	26527	Continuous		UK Biobank Assessment Centre > Imaging > Brain MRI > T1 structural brain MRI > Freesurfer ASEG	190	cont	5961	0.0407314075708616	0.0477662762737108	0.00199766636638115	0.0935348861810405	0.0233470160010883	0.00195889317546894	FALSE	cont	35529	0.0260507111388795	-0.000729314658282145	-0.00137165963732903	-8.69696792352614e-05	0.000327721886181186	0.00214557071317562	FALSE	cont	36160	0.0530072594193957	-0.0568049471380519	-0.103186740188646	-0.0104231540874575	0.0236638225511202	0.00249420473307335	-0.0443953999631185	0.0493838094292652	0.0239229062104712	-0.0418335029040018	-0.0877427312338035	0.00407572542579993	0.0234227217449362	-0.0237566223831986	-0.069297450393724	0.0217842056273268	0.0232347652385195	-0.0490232323390254	-0.0952849380244868	-0.00276152665356408	0.0236025544130808	-0.0449033328291157	-0.0895217965502081	-0.000284869108023271	0.0227641783241925	-0.0665521419298344	-0.111663602477	-0.0214406813826685	0.0230157035163675	-0.0378240659071143	-0.0828632443999423	0.00721511258571361	0.0229788254744682	-0.0612997780596368	-0.106894701234464	-0.0157048548848099	0.0232623643951003	-0.0284217450473199	-0.0738038883611382	0.0169603982664985	0.023153804881934	-0.0492421058886221	-0.0949239930897212	-0.00356021868752297	0.0233067331258174	0.00416466162124327	FALSE
Job code at visit	20277	20277.8125	Categorical single	2	UK Biobank Assessment Centre > Verbal interview > Employment	100073	binary	41206/191(41397)	0.0407384206634176	0.298952742469312	0.0125564897786923	0.589196094301911	0.14685386009579	0.00196221897033391	FALSE	binary	248057/1189(249246)	0.195490110029912	-0.00259074780366669	-0.00651324589503521	0.00133223762545674	0.00200111253298984	0.0109393887066137	FALSE	binary	252586/1206(253792)	0.623515698651827	-0.0931695989265599	-0.368489927120037	0.180841093289436	0.139923702804916	-0.159907778846231	-0.44502622310973	0.122258565927902	0.144481147622164	-0.152858980706032	-0.434163267542872	0.126136315825814	0.142708180732312	0.0188855055608904	-0.244016021588397	0.282490420509026	0.134126982985653	-0.0232864753606253	-0.293344430985246	0.24632730279969	0.137470997549558	-0.21382693089948	-0.488269464289107	0.0594362630756246	0.139510639446501	-0.170649953765367	-0.44592215953044	0.103311845265252	0.139898839295813	-0.0942774046655139	-0.360217138058848	0.17187213571003	0.13554491106711	-0.0754634577866208	-0.344778012878972	0.1935209207331	0.137122183765844	-0.098438241968938	-0.369164354559303	0.171727070927635	0.13778053014762	-0.299114308282456	-0.589362542642396	-0.012712927169948	0.146857126013156	0.0345290695131021	FALSE
Operative procedures - secondary OPCS4: K51.8 Other specified diagnostic transluminal operations on coronary artery	41210	41210.K518	Categorical multiple	240	Health-related outcomes > Hospital inpatient > Summary Operations	2005	binary	63848/227(64075)	0.0409181221565299	-0.273586427365721	-0.539262229284613	-0.0112561963249656	0.134503592272672	0.00196554476519888	FALSE	binary	382009/1300(383309)	0.0860486083515904	0.0032783055613557	-0.000464410863296947	0.007028070514317	0.00191110371122623	0.00563590053531342	FALSE	binary	389107/1320(390427)	0.206303779683983	-0.123656260562983	-0.417926657834501	0.168572140213032	0.149354502482831	0.14328835240626	-0.134026915619149	0.421491215729817	0.141491570005466	0.202821900171436	-0.066256735235525	0.474153788655112	0.137654879645889	0.12919936934472	-0.141611003199167	0.401975795645086	0.13846155226143	-0.0262822116576279	-0.312981964730247	0.259700797748604	0.145848714370533	0.161370802634499	-0.102880863745775	0.428656590949137	0.135400714004545	0.0967717075187943	-0.174632037566569	0.370042391331674	0.138737750340139	0.177360388743159	-0.0854264513288905	0.443416994643008	0.134716254976768	-0.00265333403286983	-0.282845071287065	0.277934254987293	0.142827152069918	0.114919752296331	-0.1558867243325	0.387692307575123	0.138459561445596	0.273597055252775	0.0112555609575646	0.539283791083798	0.134509248399231	0.0135176516908001	FALSE
Operative procedures - secondary OPCS4: K27.6 Tricuspid valve repair NEC	41210	41210.K276	Categorical multiple	240	Health-related outcomes > Hospital inpatient > Summary Operations	2005	binary	64054/21(64075)	0.0409910150108506	0.937590630230778	0.0371241164042872	1.96897139820275	0.483170329064574	0.00196887056006386	FALSE	binary	383217/92(383309)	0.0689631587920188	-0.0130401017542971	-0.0272600921586988	0.00101112377347877	0.00719727881857618	0.00476601623208427	FALSE	binary	390332/95(390427)	0.475631332664455	-0.740414888631064	-1.70336471482109	0.122995042953766	0.457841427085496	-0.55596851608053	-1.46593183709644	0.27793791304054	0.437909533341986	-0.747820894394522	-1.71076945845414	0.115587444977656	0.457840671680163	-1.3544460232243	-2.60965676989044	-0.340863025108001	0.562812824512707	-0.482404366221876	-1.34999097990527	0.327349057671893	0.421752060266457	-0.607138456852651	-1.47471698891669	0.202605726298139	0.421747464698128	-0.462143846201744	-1.29505798555639	0.327423659698066	0.40835942508618	-0.738745689108273	-1.64869001514366	0.0951378957646193	0.437898436651079	-1.12899922698013	-2.2524038775072	-0.180625835899312	0.516489291558195	-0.808056582489256	-1.77099954051943	0.0553446874894171	0.457837307993479	-0.936015487210823	-1.96734944218716	-0.0356095491509797	0.483141745393002	0.0276236930749377	FALSE
Operative procedures - OPCS4: K27.6 Tricuspid valve repair NEC	41272	41272.K276	Categorical multiple	240	Health-related outcomes > Hospital inpatient > Summary Operations	2005	binary	64054/21(64075)	0.0409910150108506	0.937590630230778	0.0371241164042872	1.96897139820275	0.483170329064574	0.00197219635492883	FALSE	binary	383208/101(383309)	0.0995102073295244	-0.0112628919632121	-0.0247881708216479	0.00213557318595382	0.00685507157886943	0.00631799343809359	FALSE	binary	390323/104(390427)	0.726586439066009	-0.48960636353701	-1.35717870335708	0.320130188475356	0.421715484572089	-0.556620217979463	-1.46657324382259	0.277273609472534	0.437873758579928	-0.74831405975136	-1.71125339887979	0.115082532680096	0.457800600924694	-0.949214711273352	-1.98053911219042	-0.0488210817984155	0.483087386530217	-0.483383622158843	-1.35095974185609	0.326357371720625	0.421717673963349	-0.608515317410131	-1.47608377591354	0.201216895500162	0.421711823469641	-0.366945973210282	-1.17088579677609	0.405484106077898	0.397040614690895	-0.515413337080263	-1.3483119767003	0.274137103931992	0.40832374062654	-0.947733138371599	-1.97906160284504	-0.0473340432939936	0.483089282234209	-0.674669102769407	-1.58460983118068	0.159209916353342	0.437864532527152	-0.936240505059855	-1.96756608594542	-0.035845373122717	0.483088570723934	0.038818408504309	FALSE
Area of superiortemporal (left hemisphere)	26750	26750	Continuous		UK Biobank Assessment Centre > Imaging > Brain MRI > T1 structural brain MRI > Freesurfer desikan white	192	cont	5961	0.0409986823666693	0.0470330951133346	0.00190720901252427	0.0921589812141449	0.0230191562949388	0.0019755221497938	FALSE	cont	35529	0.386331754223321	-0.000277335904003554	-0.000904857090258872	0.000350185282251764	0.000320158845303651	0.0201627525470558	FALSE	cont	36160	0.132928303572097	-0.0628712604026756	-0.108187895174061	-0.0175546256312898	0.0231203826612359	-0.0180608600642601	-0.063873644582403	0.0277519244538829	0.0233735164621055	-0.0365492404892693	-0.0814041629927691	0.00830568201423059	0.0228848187371546	-0.00359688885144532	-0.0480918713521925	0.0408980936493018	0.022701178653536	-0.0537372547021441	-0.0989365599157774	-0.00853794948851078	0.0230605215465173	-0.0291287290910411	-0.0727225294062525	0.0144650712241702	0.0222413987717732	-0.0419309717873758	-0.0860064472522791	0.00214450367752748	0.0224871476857309	-0.0519288288913217	-0.0959336822598911	-0.00792397552275236	0.0224511165483833	-0.0254604380329921	-0.0700082734021239	0.0190873973361397	0.0227281439952469	-0.0392814649347579	-0.0836214069342325	0.00505847706471677	0.0226220775522408	-0.0470654552539619	-0.0916982575197493	-0.00243265298817458	0.0227714937976787	0.00913644516383044	FALSE
Operative procedures - OPCS4: K26.3 Prosthetic replacement of aortic valve	41272	41272.K263	Categorical multiple	240	Health-related outcomes > Hospital inpatient > Summary Operations	2005	binary	63989/86(64075)	0.0410266546938761	0.445909528586221	0.0180483503896141	0.88686142658411	0.220766306034985	0.00197884794465877	FALSE	binary	382755/554(383309)	0.612760164496874	-0.00147667286368008	-0.00719444203565514	0.00424476549707065	0.00291722551459007	0.0311345190813331	FALSE	binary	389864/563(390427)	0.227390222192158	-0.406135667442548	-0.847066967055396	0.0217037809293303	0.220755796082487	-0.0947620975020139	-0.500279900314082	0.306263437915735	0.20506351649697	-0.353318280973406	-0.785790751147061	0.068165336008369	0.217023009331833	0.00455291012629716	-0.377392487546785	0.387413028257871	0.194518671261962	0.0628230195271273	-0.319136310842865	0.445697152641057	0.194525865881949	0.0229025829017885	-0.349961848270769	0.398696630584674	0.19043516980677	-0.0568574767658204	-0.44285943852966	0.329144528764162	0.196338312424741	-0.107917207775369	-0.493909500644397	0.278075056952537	0.19633331469265	-0.202676985560479	-0.60817286356991	0.198326146987713	0.205052093757152	-0.128362549617036	-0.523389319120617	0.26460544884892	0.20037902932264	-0.446157432550737	-0.88708141961003	-0.0183258432388104	0.220751880836724	0.0147797366463975	FALSE
Operative procedures - OPCS4: M61.2 Retropubic prostatectomy	41272	41272.M612	Categorical multiple	240	Health-related outcomes > Hospital inpatient > Summary Operations	2005	binary	64023/52(64075)	0.041073734211312	0.577731900449642	0.023141762015809	1.16110019643014	0.288340702954725	0.00198549953438872	FALSE	binary	383034/275(383309)	0.0420795532005491	-0.00841606360836918	-0.0165616068105215	-0.00030112312514965	0.00414529661988756	0.00316655154550164	FALSE	binary	390146/281(390427)	0.517470670563607	-0.293540941327747	-0.830469794984739	0.228757995981284	0.268654893177492	-0.584355385074001	-1.19288248522659	-0.0125987496267362	0.298894673597638	-0.114001648836559	-0.618943581609462	0.385563439622374	0.254932627285475	-0.232395404310488	-0.748849372881147	0.275392688962838	0.259884984830352	-0.371351549536454	-0.924628200721475	0.162411396324602	0.275616782359906	-0.650682806622813	-1.2340132983506	-0.0961324638486178	0.288320196948949	-0.415152096648386	-0.95991309377632	0.112641524645845	0.271991411416543	-0.428005429311658	-0.96489009775475	0.0942463665301088	0.26863121392176	-0.479616661373056	-1.04206485070104	0.0605237722784045	0.279504864210067	-0.409667297437411	-0.954431339816407	0.1181293843147	0.271992998263904	-0.577635756717284	-1.16099240442921	-0.0230570588743676	0.288334363923256	0.029526663458594	FALSE
Operative procedures - main OPCS4: M61.2 Retropubic prostatectomy	41200	41200.M612	Categorical multiple	240	Health-related outcomes > Hospital inpatient > Summary Operations	2005	binary	64023/52(64075)	0.041073734211312	0.577731900449642	0.023141762015809	1.16110019643014	0.288340702954725	0.00198217373952375	FALSE	binary	383036/273(383309)	0.047370747934774	-0.00823958079821461	-0.0164134684706313	-9.55400139462659e-05	0.00415992060786356	0.0034903298221378	FALSE	binary	390148/279(390427)	0.422105341423141	-0.293568518115957	-0.830495684343618	0.22872863704233	0.268653993248362	-0.645122002500106	-1.26824928066715	-0.0635153239971685	0.304981940348594	-0.113999504036192	-0.618939639862737	0.385563746815597	0.25493168569203	-0.232403909917079	-0.748856154435271	0.275382400214287	0.25988407579097	-0.371395013655233	-0.924670035282404	0.162366183686463	0.27561590574311	-0.704864457845175	-1.3001562109196	-0.142129009862831	0.293346288516024	-0.41516766506912	-0.959927051613344	0.112624241760916	0.271990548768731	-0.427996953423647	-0.964880038493481	0.0942531685900897	0.268630369092143	-0.479658419370731	-1.04210505167003	0.0604803287743053	0.279504022567831	-0.409667050933037	-0.954429467924852	0.118127901437727	0.271992127893089	-0.577603259685967	-1.16095840786147	-0.0230262205925657	0.288333543875437	0.024865479679776	FALSE
Area of S-parieto-occipital (right hemisphere)	27615	27615	Continuous		UK Biobank Assessment Centre > Imaging > Brain MRI > T1 structural brain MRI > Freesurfer a2009s	197	cont	5961	0.0411458339089154	0.0502865285487863	0.00200401766157758	0.098569039435995	0.024629381502711	0.00198882532925369	FALSE	cont	35529	0.0281728065417794	-0.00075111625196337	-0.00142188164264046	-8.03508612862859e-05	0.000342221868603895	0.00226860645829736	FALSE	cont	36160	0.370971758229573	-0.0141204861830926	-0.0625702448996807	0.0343292725334956	0.02471889113177	0.00849367139006147	-0.0404865401202734	0.0574738829003963	0.0249895262227695	-0.00298112304606902	-0.0509372474032566	0.0449750013111186	0.0244670406724045	-0.00266568188607558	-0.0502369805302817	0.0449056167581306	0.0242707039897073	-0.0123084695038276	-0.0606327866735729	0.0360158476659178	0.0246548913096461	-0.00220372544499142	-0.0488115355232623	0.0444040846332795	0.023779135618699	-0.0258838467024092	-0.0730066342254987	0.0212389408206803	0.0240418752428167	-0.0214745918534087	-0.068521874574681	0.0255726908678636	0.0240033529668449	-0.00661976556047556	-0.0542475712408647	0.0410080401199135	0.0242995336745723	-0.0436804792157211	-0.0910860180916689	0.00372505966022679	0.0241861339572831	-0.0497369114805472	-0.0974555585409864	-0.00201826442010796	0.0243458806171206	0.0223763069250623	FALSE
Operative procedures - secondary OPCS4: S13.1 Punch biopsy of lesion of skin of head or neck	41210	41210.S131	Categorical multiple	240	Health-related outcomes > Hospital inpatient > Summary Operations	2005	binary	63668/407(64075)	0.0411900335423818	-0.203897747543113	-0.401057931537002	-0.00813859873056213	0.100156081189627	0.00199215112411866	FALSE	binary	381073/2236(383309)	0.753461767777008	0.000457569387565	-0.00239715679381873	0.0033144671456433	0.00145691785092739	0.0380568986358142	FALSE	binary	388147/2280(390427)	0.0520989957415597	-0.0364102434051384	-0.246597595754745	0.173365432343717	0.107036319813547	0.032038503741547	-0.17717666676994	0.240970601772964	0.106574546529102	0.0626538167429912	-0.14171932037378	0.267360433160544	0.104267523330312	0.0522005438711893	-0.150266343548489	0.255239118324169	0.103357961546403	0.0210187861768676	-0.186282507036949	0.228281146534084	0.105662749252399	0.128835724481367	-0.066699680828571	0.325797164959704	0.100047309733272	0.00730262735655595	-0.196220193490134	0.211263176132422	0.103861183478969	-0.0722744026344548	-0.277165719337018	0.13287906615812	0.104512817703976	0.0425767356543056	-0.160416746353898	0.246075727021617	0.103609101029459	-0.182960964279552	-0.397803916262432	0.0308564252664169	0.109248345496838	0.204154805180842	0.00838383130051336	0.401326402613855	0.100160863550736	0.00410997856424166	FALSE
Forced vital capacity (FVC) Z-score	20257	20257	Continuous		UK Biobank Assessment Centre > Physical measures > Spirometry	100020	cont	50776	0.0412022425156476	-0.0181031737812615	-0.0354841557121826	-0.000722191850340396	0.00886779946937384	0.00199547691898364	FALSE	cont	303772	5.96563482119741e-05	0.000500016320159871	0.000255878101632625	0.000744154538687116	0.000124562108122094	0.000107926092212053	TRUE	cont	309345	0.0270557762553519	-0.00412160623567653	-0.0216660479638254	0.0134228354924723	0.00895137523844045	0.0147339766790651	-0.00307420225865452	0.0325421556167847	0.00908593698533371	0.0122869771766658	-0.00525711768629178	0.0298310720396234	0.00895119826384459	0.00502981667101686	-0.0122788356699754	0.0223384690120091	0.00883107279083995	0.00976554746075648	-0.00778052294231753	0.0273116178638305	0.00895220620705274	0.0157964184935675	-0.00118301135451587	0.0327758483416509	0.00866309970189099	0.0157616764833573	-0.00146982652998386	0.0329931794966984	0.00879171031969954	0.0223384986049354	0.00530199647230219	0.0393750007375685	0.00869221863554736	0.0252716062292623	0.00795870955076582	0.0425845029077588	0.008833238300477	0.018219234272198	0.000920959765169968	0.035517508779226	0.00882577790101581	0.018052357454958	0.000665836601483522	0.0354388783084325	0.00887080219832341	0.00230106303862811	FALSE
Operative procedures - secondary OPCS4: Z55.9 Muscle of forearm NEC	41210	41210.Z559	Categorical multiple	240	Health-related outcomes > Hospital inpatient > Summary Operations	2005	binary	64054/21(64075)	0.0412069730667504	0.93653675752495	0.0361540953557148	1.96785275438361	0.483116313280245	0.00199880271384861	FALSE	binary	383190/119(383309)	0.107508292875634	-0.0101400593544404	-0.022579461227852	0.00220606938255753	0.00631291672936432	0.00668710067345882	FALSE	binary	390308/119(390427)	0.640187531765552	-0.392340247363166	-1.22520304254159	0.397170133133937	0.408330643689138	-0.696416384402062	-1.65931752898385	0.166932928830138	0.457811865257789	-0.0572561657204307	-0.796977550069839	0.676283682161138	0.371701467285643	-0.664542253652032	-1.57443983003948	0.169285733467725	0.43787087726879	-0.495091550152904	-1.36261760165131	0.314592048318338	0.4217173802961	-0.518199298855069	-1.35105791812621	0.271306440732226	0.408328254415375	-0.202597873179512	-0.960725052235622	0.542209406835137	0.379016601989309	-0.417929493149752	-1.22181686853191	0.354443624576991	0.397037369573948	-0.670480277276463	-1.580379159192	0.163349258956606	0.437871617988476	-0.675817559873896	-1.58571444350612	0.158009628246355	0.437870440420875	-0.941487230428058	-1.97277643311145	-0.0411398314201395	0.483110316454654	0.0351962028085218	FALSE
Operative procedures - OPCS4: Z55.9 Muscle of forearm NEC	41272	41272.Z559	Categorical multiple	240	Health-related outcomes > Hospital inpatient > Summary Operations	2005	binary	64054/21(64075)	0.0412069730667504	0.93653675752495	0.0361540953557148	1.96785275438361	0.483116313280245	0.00200212850871358	FALSE	binary	383190/119(383309)	0.107508292875634	-0.0101400593544404	-0.022579461227852	0.00220606938255753	0.00631291672936432	0.00668925919530306	FALSE	binary	390308/119(390427)	0.640187531765552	-0.392340247363166	-1.22520304254159	0.397170133133937	0.408330643689138	-0.696416384402062	-1.65931752898385	0.166932928830138	0.457811865257789	-0.0572561657204307	-0.796977550069839	0.676283682161138	0.371701467285643	-0.664542253652032	-1.57443983003948	0.169285733467725	0.43787087726879	-0.495091550152904	-1.36261760165131	0.314592048318338	0.4217173802961	-0.518199298855069	-1.35105791812621	0.271306440732226	0.408328254415375	-0.202597873179512	-0.960725052235622	0.542209406835137	0.379016601989309	-0.417929493149752	-1.22181686853191	0.354443624576991	0.397037369573948	-0.670480277276463	-1.580379159192	0.163349258956606	0.437871617988476	-0.675817559873896	-1.58571444350612	0.158009628246355	0.437870440420875	-0.941487230428058	-1.97277643311145	-0.0411398314201395	0.483110316454654	0.0351983901308019	FALSE
Area of G-temp-sup-Plan-tempo (left hemisphere)	27364	27364	Continuous		UK Biobank Assessment Centre > Imaging > Brain MRI > T1 structural brain MRI > Freesurfer a2009s	197	cont	5961	0.0412099172132686	0.049551247065527	0.00195966178253864	0.0971428323485153	0.0242769335876453	0.00200545430357856	FALSE	cont	35529	0.930968997394913	2.9343936759787e-05	-0.000634641698963334	0.000693329572482908	0.000338762864246678	0.0465290968744604	FALSE	cont	36160	0.438048220339978	-0.0410926003508766	-0.0890527732532255	0.00686757255147229	0.0244691062254585	-0.044442959505447	-0.0929282249650869	0.0040423059541929	0.0247370065432641	-0.047091577475862	-0.0945631042042252	0.000379949252501205	0.0242198007201955	-0.0149274384044287	-0.0620180280916021	0.0321631512827447	0.0240254480237391	-0.0285063913346231	-0.0763423902795554	0.0193296076103092	0.0244057531228613	-0.0139225881736368	-0.0600594253667679	0.0322142490194943	0.0235388469612902	-0.00988987354833709	-0.0565364843285523	0.0367567372318781	0.0237989315960702	-0.0382074276948612	-0.0847792966508436	0.0083644412611213	0.0237607985884942	-0.010043600596758	-0.0571901263153446	0.0371029251218285	0.0240539863840421	-0.0319840432508746	-0.0789105481756774	0.0149424616739282	0.0239417325732424	-0.0496712952249257	-0.0969077443695375	-0.00243484608031391	0.0240998649897771	0.0256747889234	FALSE
Types of spread used on bread/crackers: Low fat soya margarine on bread/crackers	20087	20087.184	Categorical multiple	77	Online follow-up > Diet by 24-hour recall > Bread/pasta/rice yesterday	100101	binary	9619/58(9677)	0.0412898904807483	0.545105855582741	0.021337483504695	1.09156521443357	0.271409725493487	0.00200878009844353	FALSE	binary	57863/338(58201)	0.780904852507883	-0.00104196036413916	-0.00838263608296959	0.00630868569594121	0.00374576832175645	0.0393390606112934	FALSE	binary	58942/345(59287)	0.166433782290022	-0.278121279652233	-0.787345463366877	0.219236193445311	0.255461273540088	-0.512448587197179	-1.06826304719362	0.0178953700090411	0.275396036928536	-0.563642154139431	-1.12955461569993	-0.0262660509423475	0.279677868905398	-0.412997758796108	-0.935497528237392	0.0938257261892751	0.261164177982734	-0.105237448757954	-0.58315366859412	0.369446401145572	0.241899225424815	-0.0731598502143654	-0.531780523726859	0.387331850868743	0.233469913387309	-0.656640705823597	-1.22249351194974	-0.11933128882084	0.279644581058454	-0.192324762623117	-0.665912815343378	0.279170532268572	0.240007256107636	-0.0904595096853483	-0.560082713719931	0.378148230595974	0.238283954448515	-0.137083136632685	-0.61071982543718	0.334461812210137	0.240032675187559	-0.541777004682775	-1.08822281674072	-0.0180219483145005	0.271402667109691	0.0110634760925675	FALSE
Operation code: hysteroscopy +/- biopsy	20004	20004.1521	Categorical multiple	5	UK Biobank Assessment Centre > Verbal interview > Operations	100076	binary	63814/229(64043)	0.041397221524095	0.271308361576734	0.0105608463735362	0.534722360311951	0.133528370907716	0.0020121058933085	FALSE	binary	381672/1351(383023)	0.303533887655419	-0.00192773559903078	-0.00559969221465976	0.00174505526266314	0.0018733912770176	0.0161759627007425	FALSE	binary	388765/1373(390138)	0.722143961610293	-0.170361790237628	-0.429261860408637	0.0865812167031791	0.131412524472217	-0.100269698364009	-0.357793900956762	0.155516786254687	0.130769359856132	-0.0922444938161607	-0.345191372790457	0.159671193805305	0.128623052268882	-0.237476132624019	-0.497799290702101	0.0206622314284026	0.132077516398594	-0.141607212996591	-0.398429394426307	0.113583431343637	0.130439582667623	-0.166666059570335	-0.41603136052738	0.0822087859590175	0.126940158824961	-0.161221210249473	-0.414140058421632	0.090666182731416	0.12860861403688	-0.243813234230493	-0.499255257533701	0.0102040156114326	0.12979067405921	-0.0762154305920089	-0.324496184033355	0.171743745147974	0.126431969407264	-0.084951060523778	-0.333782085298877	0.163474770937518	0.126690363181155	-0.269373279949758	-0.532739111986761	-0.00867416982299544	0.133500684959677	0.0386215494991032	FALSE
Mean MD in anterior limb of internal capsule on FA skeleton (left)	25121	25121	Continuous		UK Biobank Assessment Centre > Imaging > Brain MRI > Diffusion brain MRI > dMRI skeleton	134	cont	5595	0.0414248127723416	-0.0502805266939032	-0.0986248499142822	-0.00193620347352429	0.0246605845029721	0.00201543168817347	FALSE	cont	33361	0.187106418227368	0.000457364726457356	-0.00022221489276879	0.0011369443456835	0.000346718085604479	0.0105422206872734	FALSE	cont	33954	0.290133804155037	0.0204880883178449	-0.0284629226953407	0.0694390993310306	0.0249745738771484	0.0186853138183797	-0.0310157412326826	0.0683863688694419	0.0253572427913822	0.0131190430090536	-0.0355019355309297	0.0617400215490369	0.0248061928730946	0.0220327352801214	-0.0262348890121962	0.0703003595724391	0.0246259132102138	-0.0158104354107232	-0.0646929965306516	0.0330721257092051	0.0249396510659407	0.015634331747579	-0.0316036531775038	0.0628723166726617	0.0241005960837319	0.0260466483988868	-0.0217887466484583	0.0738820434462318	0.0244053918974359	0.0505346049901348	0.00279794717302254	0.0982712628072471	0.0243550166304121	0.0335850868696268	-0.0145895979022003	0.0817597716414538	0.0245784959072295	0.0100611686979895	-0.0379852119949052	0.0581075493908841	0.0245130357740941	0.0506513699693903	0.00226130084967259	0.099041439089108	0.02468838398098	0.0181307143794567	FALSE
Ease of skin tanning	1727	1727	Categorical single	100432	UK Biobank Assessment Centre > Touchscreen > Lifestyle and environment > Sun exposure	100055	ordcat	62178	0.0414426198018863	0.0297291083844422	0.0011522392927392	0.0582898977710397	0.014579430322936	0.00201875748303845	FALSE	ordcat	372149	0.569421673528085	0.000116356836089802	-0.000275486206125417	0.000510503478282625	0.000204690917734226	0.0291357278535659	FALSE	ordcat	379045	0.0766730765960174	-0.0335828682875674	-0.0622466703371964	-0.00481876661099472	0.0147219257821056	-0.0271062156217791	-0.0561719176178841	0.00156662007784133	0.0149345999716954	-0.0168314241616776	-0.0455519246234598	0.0113936796131185	0.0147113743995899	-0.019908202322145	-0.0482820262236722	0.00852339269267098	0.0145470083357585	-0.0341550640060698	-0.062840066399408	-0.00542942454425345	0.0147346844063993	-0.0291355738925545	-0.056949552933338	-0.00118506254226192	0.0142767557938727	-0.0293489908430659	-0.0575543950437051	-0.00115701987478296	0.0144473113781733	-0.0248289705620952	-0.0527369068580701	0.00311121537748961	0.0142903651831518	-0.0144850285797324	-0.0428294869149393	0.0138392007553715	0.0145099302784842	0.00741157434065982	-0.0198859968861399	0.0355227181765741	0.0144922029867122	-0.0300656402543943	-0.0583384422494802	-0.00157077645566459	0.0145911088190161	0.00567828863904808	FALSE
Operative procedures - OPCS4: U36.2 Positron emission tomography with computed tomography NEC	41272	41272.U362	Categorical multiple	240	Health-related outcomes > Hospital inpatient > Summary Operations	2005	binary	64049/26(64075)	0.0414446872756294	0.831919566011474	0.0314349481134314	1.72287980581878	0.425010848726271	0.00202208327790342	FALSE	binary	383127/182(383309)	0.937794585809825	-0.000397073634515932	-0.0103692395985895	0.00959495242506775	0.00508773317876062	0.0468787774132274	FALSE	binary	390242/185(390427)	0.49898605465552	-0.232189503048557	-0.948298957272897	0.463339549522014	0.356456184444772	-0.517334445249017	-1.32933190822052	0.236937143834424	0.394505141671012	-0.238040585916657	-0.954148370246572	0.457486629969453	0.356455264455446	-0.359198344449961	-1.09430884228447	0.348197700818433	0.36407842194723	0.0784206762313205	-0.570203353265718	0.730829982769635	0.329036439512465	0.0515744597096973	-0.578311702159333	0.691729600175467	0.321323242819402	-0.0572549608214523	-0.716638636947746	0.602128756322494	0.333443755234386	-0.226808157109754	-0.91135057211092	0.44873626035261	0.343696761804753	-0.286397724288244	-1.00250358962561	0.409127562414044	0.356454250161334	0.0585590835332052	-0.580264576967172	0.704572775777247	0.325007102599181	-0.831936536586672	-1.72288765646327	-0.0314632794865608	0.425006015685318	0.0287239161818102	FALSE
Job coding	22601	22601.62323000	Categorical single	497	Online follow-up > Work environment > Employment history	130	binary	15668/16(15684)	0.0415376033379285	-1.09541365368285	-2.37049847021424	-0.0400989121928567	0.577668539978526	0.00202540907276839	FALSE	binary	94011/110(94121)	0.764134696420416	-0.00196655339481882	-0.0148218635026592	0.0109088985236798	0.00655291380782849	0.0385576757036781	FALSE	binary	95750/113(95863)	0.527613586138864	0.93791572313162	-0.157771838623896	2.23186097109587	0.591862391166866	0.91516069550689	-0.207312628940455	2.22145322349738	0.601188176647275	1.03839681996871	-0.0352505973215373	2.32207400391302	0.584142441349659	1.15561381566003	0.116240722806568	2.42312274726406	0.572033705917033	1.19539825307678	0.156019152377764	2.46291117384073	0.572036371609131	0.694035468369211	-0.428385905515646	2.00028935899945	0.601163500006665	0.752763735638727	-0.369665370219422	2.0590232738512	0.601167137753728	0.703339000595309	-0.419088476028668	2.00959729471636	0.601166349812565	0.359824806062753	-0.893593707244731	1.72414634434816	0.645722056346237	0.655536165681225	-0.500069500831459	1.97685661402059	0.612614074338189	1.08852660422685	0.0334123286363337	2.36347126776599	0.577608287880202	0.0300472461612494	FALSE
Treatment/medication code: glimepiride	20003	20003.1141152590	Categorical multiple	4	UK Biobank Assessment Centre > Verbal interview > Medications	100075	binary	63975/68(64043)	0.0416505954533309	0.501291509120026	0.0187844836554764	1.0026689427513	0.249724176619908	0.00202873486763336	FALSE	binary	382664/359(383023)	0.287633584271952	-0.0038512202514499	-0.0109559426377289	0.00324912544550336	0.0036218768149859	0.0154161630115697	FALSE	binary	389775/363(390138)	0.263617889790528	-0.581778403296778	-1.10603794274495	-0.0828587209133767	0.259577126439901	-0.574318846753874	-1.10740499066961	-0.069121398319204	0.263360972546594	-0.25820509535411	-0.725329824711388	0.199343871325849	0.234844938769148	-0.215400205235198	-0.66932115245518	0.232393820856064	0.229066526324272	-0.491643246522488	-1.00012377245205	-0.0040157468373827	0.252790183519733	-0.254696362819938	-0.704644238655236	0.190146138156179	0.227322562042655	-0.393369844114323	-0.870560628263659	0.0715607049051352	0.239232463200582	-0.13293409907223	-0.565665350560376	0.299050243264049	0.219743492535766	-0.474554397518214	-0.96930061077702	0.00315846504864217	0.246854722031785	-0.607411315193332	-1.12348318640441	-0.114343545385541	0.256057844599163	-0.501282727900388	-1.00266186896356	-0.0187737318272689	0.249723807770726	0.0166717704186535	FALSE
Operative procedures - OPCS4: M44.4 Endoscopic removal of blood clot from bladder	41272	41272.M444	Categorical multiple	240	Health-related outcomes > Hospital inpatient > Summary Operations	2005	binary	64062/13(64075)	0.0416782294604495	1.22857136871732	0.04381004234006	2.72401313733197	0.658425848226778	0.00203206066249834	FALSE	binary	383250/59(383309)	0.892246166496069	-0.0012093931339728	-0.0187412046004248	0.0163638605695875	0.00892700938351473	0.0447461578311173	FALSE	binary	390368/59(390427)	0.360801271857162	-2.27905340624834	-5.18893174696741	-0.626264865245839	1.04887308995155	-1.53224921956681	-3.40519974005654	-0.198686931973799	0.774699066046932	-0.678191410099594	-1.84484336069342	0.35671701010227	0.547861366534217	-0.725086330359807	-1.89173326307087	0.309815821628341	0.547858307528567	-0.660990404872851	-1.82765011202783	0.373928326903352	0.547866227448463	-0.608648928002508	-1.68704479420931	0.382218202596689	0.516539624362944	-0.747769765645877	-1.91441459736084	0.287129799603197	0.547857034479123	-0.80215990451933	-1.96879895928458	0.232732119130806	0.547853443210073	-0.38518040366678	-1.39847833140139	0.572054208326404	0.492960642921961	-0.740674370398767	-1.90731990469387	0.294225924672049	0.547857431996249	-1.22690014334829	-2.7222971649632	-0.0422083243154177	0.658395119304477	0.021857911544687	FALSE
Grey-white contrast in rostralmiddlefrontal (right hemisphere)	27050	27050	Continuous		UK Biobank Assessment Centre > Imaging > Brain MRI > T1 structural brain MRI > Freesurfer desikan gw	194	cont	5961	0.0416927771716588	-0.0474216353862258	-0.09307606712239	-0.00176720365006172	0.0232887725981408	0.00203538645736331	FALSE	cont	35529	0.000895654575980168	0.00108471419384558	0.000444615254126736	0.00172481313356442	0.000326575965734955	0.000295717492661026	FALSE	cont	36160	0.174129794036081	0.0102919335418094	-0.0359543441033882	0.0565382111870069	0.0235946830829078	0.00614377269417045	-0.0406088329045011	0.052896378292842	0.02385300976792	0.0229406216186341	-0.0228344720156464	0.0687157152529146	0.0233542867098934	0.0402341297408657	-0.00517363994301795	0.0856418994247494	0.0231668793629742	0.0187254519552286	-0.0274010891885455	0.0648519930990027	0.0235335939542602	0.0092765957576599	-0.0352115045427525	0.0537646960580723	0.0226976673798924	0.0368704486594857	-0.00810920805988453	0.0818501053788559	0.0229484576815824	0.032171600025133	-0.0127359858290589	0.077079185879325	0.0229116873876262	0.0532581020127544	0.0077963952164176	0.0987198088090911	0.0231943978820754	0.0565698944802671	0.0113203458581254	0.101819443102409	0.0230861555512659	0.0463698629594042	0.000821446222816873	0.0919182796959915	0.023238636979026	0.0115446869941817	FALSE
Operative procedures - main OPCS4: C11.1 Excision of lesion of canthus	41200	41200.C111	Categorical multiple	240	Health-related outcomes > Hospital inpatient > Summary Operations	2005	binary	63853/222(64075)	0.0418629661540689	0.274759066478306	0.0100897116768779	0.542382729068783	0.135592370319857	0.00203871225222828	FALSE	binary	382073/1236(383309)	0.652894793983326	-0.000879549476834515	-0.00471172570428619	0.0029549233143199	0.00195551507595052	0.0331354688309446	FALSE	binary	389153/1274(390427)	0.224934519223495	-0.288810539958155	-0.56084105376982	-0.0204518726485352	0.137648014252875	-0.249513455503752	-0.522487656036678	0.0196362945314013	0.138088488315793	-0.242168760023744	-0.509800294429343	0.0225083115393422	0.135596356836586	-0.218650621986696	-0.48073958075022	0.0413719280752236	0.133006718608322	-0.0514606459649769	-0.305463878156923	0.201749080873298	0.129222150391203	-0.221229750551896	-0.478387672292513	0.0346377202072076	0.130698687614138	-0.252436342958479	-0.515269035968181	0.00821032445730592	0.13335409675428	-0.142946244681043	-0.393957529108579	0.107726783530951	0.127817249173066	-0.342709799732169	-0.614726010634713	-0.0743657887531476	0.13764059214193	-0.046084417489982	-0.29489968943853	0.202730885350717	0.126787207382372	-0.274757468641208	-0.542380431493321	-0.010089134038308	0.135591920655155	0.0146178747976727	FALSE
Volume of Lateral-Ventricle (left hemisphere)	26554	26554	Continuous		UK Biobank Assessment Centre > Imaging > Brain MRI > T1 structural brain MRI > Freesurfer ASEG	190	cont	5961	0.0418915593499599	0.0453100428191467	0.00164609228956355	0.0889739933487299	0.0222734086473019	0.00204203804709326	FALSE	cont	35529	0.394436516093178	-0.00026723192179422	-0.000882321188225496	0.000347857344637056	0.000313816128622602	0.0205750302193058	FALSE	cont	36160	0.127637951107296	-0.0685924074703988	-0.113019020403299	-0.024165794537499	0.0226662967480506	-0.0508572559644731	-0.0957702742288177	-0.00594423770012854	0.0229144589835785	-0.0439234749136352	-0.0878974436394967	5.04938122263474e-05	0.0224353593157167	-0.0186525957818855	-0.0622736937515218	0.0249685021877507	0.0222553259360307	-0.0563528773285051	-0.100664465064275	-0.0120412895927355	0.0226076113097617	-0.0236891157222532	-0.0664267307867532	0.0190484993422469	0.0218045761629185	-0.033330310888374	-0.0765401409693402	0.00987951919259214	0.0220454985512237	-0.0531431346049378	-0.0962837296124223	-0.0100025395974533	0.0220101750679036	-0.0491859151649954	-0.0928588279690289	-0.0055130023609619	0.0222817616765669	-0.0555972454989863	-0.099066347973509	-0.0121281430244635	0.0221777783858312	-0.0450140055667278	-0.088770216511695	-0.00125779462176066	0.0223242600858833	0.00879959753270047	FALSE
Workplace had a lot of cigarette smoke from other people smoking	22611	22611.0	Categorical single	493	Online follow-up > Work environment > Employment history	130	binary	2432/13224(15656)	0.0419393827709986	0.0913406319843527	0.00332909507529099	0.179433123578378	0.0449211352058554	0.00204536384195823	FALSE	binary	14550/79390(93940)	0.229281146465438	-0.000757113965311712	-0.00199173628006474	0.000477147644909249	0.000629789219241162	0.0125647556553272	FALSE	binary	14838/80840(95678)	0.344908161819022	-0.054510633299314	-0.143582117342924	0.0345362201651317	0.045432607997688	0.019884081679964	-0.0721791179373564	0.112059667139159	0.046993200001875	-0.102023866185599	-0.190398060586456	-0.0137102925498425	0.045067953894234	-0.0335867018151015	-0.121859265651674	0.0546335710859518	0.0450180406224259	-0.0470545481067388	-0.136116086252134	0.041984343098342	0.0454280405406975	-0.0635449052962162	-0.14962200347558	0.0223912515892027	0.0438756657147361	-0.0307035287975376	-0.118403489249533	0.0569229216636114	0.0447205506634647	-0.0539951561888936	-0.140299703437276	0.0321773681446318	0.0439939632335358	-0.0406269869016164	-0.128586702978587	0.0472674833980373	0.044855166602201	-0.0270799366366663	-0.115362714980969	0.0611533381504497	0.0450239135008391	-0.0906135634184142	-0.178541338187094	-0.00276077063829387	0.0448364953579475	0.0209917319217814	FALSE
Operative procedures - secondary OPCS4: T24.3 Repair of umbilical hernia using sutures	41210	41210.T243	Categorical multiple	240	Health-related outcomes > Hospital inpatient > Summary Operations	2005	binary	63998/77(64075)	0.0420069323192092	0.469487714129	0.016831733925646	0.937660109772668	0.23386810436734	0.0020486896368232	FALSE	binary	382792/517(383309)	0.227778934157487	-0.00364185885004547	-0.00956327337629316	0.00227720946375188	0.00301948522154512	0.0124805733034018	FALSE	binary	389903/524(390427)	0.0412673971316754	-0.118750028229998	-0.54150515350355	0.300001566412604	0.213889348180233	-0.282603698224617	-0.735764991238985	0.158944139977966	0.227296185572842	-0.028075717135174	-0.43927227133253	0.381905269968285	0.20875954272491	-0.146307996918988	-0.56598054200423	0.270107709368032	0.212522313711389	-0.089862834219026	-0.509546778753955	0.326564536839055	0.212528261325466	0.264207583510375	-0.104844426014803	0.641697290800688	0.189894249857801	0.00465566275787506	-0.394422010768613	0.405374024761268	0.203360028996377	-0.00595337174012325	-0.400768157640174	0.391490471957459	0.201455585983079	-0.126329064555208	-0.543056503476881	0.287853732043475	0.211215820744888	-0.465414531175643	-0.928280333178124	-0.0166815843535242	0.231546462835443	-0.470123572070899	-0.938278648020728	-0.0174863918291757	0.233859075810212	0.00332035522113828	FALSE
Vitamin B12	100013	100013	Continuous		Online follow-up > Diet by 24-hour recall > Estimated nutrients yesterday	100098	cont	9678	0.0420501353354815	-0.0412157103548747	-0.0809592176625425	-0.00147220304720683	0.0202751352135957	0.00205201543168817	FALSE	cont	58227	0.813445563395812	6.69776528387265e-05	-0.000489336914049094	0.000623292219726547	0.00028383327774084	0.0410205491279572	FALSE	cont	59313	0.523014921923279	0.024415694419882	-0.0158727767206207	0.0647041655603846	0.0205553005677043	0.0360158026998037	-0.00451569095546213	0.0765472963550695	0.0206792913942178	0.020629063753658	-0.0198303961441076	0.0610885236514237	0.0206425395519532	-0.00962059985968198	-0.049375316854587	0.030134117135223	0.020282977578486	0.0118837016284989	-0.0281174063845466	0.0518848096415443	0.0204086870256724	0.0163950852746491	-0.0225629744874361	0.0553531450367344	0.019876520634192	0.0156407444050017	-0.0239362337318919	0.0552177225418953	0.0201922946722957	0.0102512276864923	-0.0287016692797847	0.0492041246527693	0.019873886560061	0.0124814637840499	-0.0270952750244976	0.0520582025925973	0.0201921725662452	0.0155772294076069	-0.0238532934227177	0.0550077522379315	0.0201175727292425	0.0404991310906286	0.000756608660856445	0.0802416535204008	0.020276755874249	0.0298066407104423	FALSE
Volume of parasubiculum (right hemisphere)	26650	26650	Continuous		UK Biobank Assessment Centre > Imaging > Brain MRI > T1 structural brain MRI > Freesurfer subsegmentation	191	cont	5961	0.0421193559732316	0.050779418841139	0.00179043212948762	0.0997684055527905	0.0249897617373531	0.00205534122655315	FALSE	cont	35529	0.892327724085443	4.75843413890539e-05	-0.000641485001684424	0.000736653684462532	0.000351560473247178	0.0447547919184942	FALSE	cont	36160	0.0406836047305025	-0.0772052981453414	-0.126940085625129	-0.027470510665554	0.0253745081449429	-0.0811318736544527	-0.131411183081591	-0.0308525642273142	0.0256523212670715	-0.0694281365352597	-0.118656197034194	-0.0202000760363253	0.0251159778776096	-0.0462699934033254	-0.0951030214901514	0.00256303468350055	0.0249144337740455	-0.070054118219578	-0.119660137077217	-0.0204480993619391	0.0253088108610679	-0.0776272652499888	-0.125471250246914	-0.0297832802530635	0.0244098275776164	-0.0555065077939785	-0.103879128937985	-0.00713388664997227	0.0246795358220775	-0.0730188012583676	-0.121313914993223	-0.0247236875235117	0.0246399918231094	-0.0280901433939445	-0.0769811772481905	0.0208008904603015	0.0249440281061506	-0.0443482075684423	-0.0930110794550021	0.00431466431811758	0.0248276206979603	-0.0517959390995735	-0.100780223711942	-0.00281165448720523	0.0249916043046506	0.00328098342009712	FALSE
Operative procedures - secondary OPCS4: L85.8 Other specified ligation of varicose vein of leg	41210	41210.L858	Categorical multiple	240	Health-related outcomes > Hospital inpatient > Summary Operations	2005	binary	64062/13(64075)	0.0421394223604177	1.22577618018371	0.0411966059390703	2.72110194226597	0.658344958680527	0.00205866702141812	FALSE	binary	383257/52(383309)	0.0639370085480732	-0.0177359647306427	-0.0369336037135392	0.00102301119580696	0.00964739160049222	0.00454584700397168	FALSE	binary	390374/53(390427)	0.436402537903118	-0.898718797077462	-2.19236142417932	0.196550881665542	0.591672132034844	-0.848611299530637	-2.14225577822963	0.246660887928995	0.591673345027312	-1.59793929471565	-3.47082144000794	-0.264511201704419	0.774628421640454	-0.727677815769542	-1.89421160093676	0.307081106905108	0.547788663336024	-0.671547151089904	-1.83809056544721	0.363224049092838	0.547794590743804	-0.460456803258027	-1.47362646859596	0.496633910028897	0.492887066226098	-0.974745827356849	-2.26838237103653	0.120515378851064	0.591668150346489	-1.02624681656823	-2.31988111639211	0.0690112364269947	0.591666651834719	-1.6461066768356	-3.51899071220653	-0.312675179993422	0.774622725614637	-1.25024164587202	-2.74555299040946	-0.0656851079753298	0.658333885942178	-1.22494542084789	-2.720259171154	-0.0403850346332014	0.658335758307645	0.0256157312218382	FALSE
Area of superiortemporal (left hemisphere)	26952	26952	Continuous		UK Biobank Assessment Centre > Imaging > Brain MRI > T1 structural brain MRI > Freesurfer desikan pial	193	cont	5961	0.0422006042900002	0.0478070432147217	0.00166740467517611	0.0939466817542672	0.0235362813388546	0.00206199281628309	FALSE	cont	35529	0.577921037663307	-0.000182303812201833	-0.000824512666510059	0.000459905042106394	0.000327652435874008	0.0295177862199965	FALSE	cont	36160	0.241685916231061	-0.0667544009852279	-0.113134734942363	-0.0203740670280929	0.0236630781269305	-0.0182441580497201	-0.0651322876775494	0.0286439715781092	0.0239221536359439	-0.0418473204738351	-0.0877551045762713	0.00406046362860112	0.0234219849053737	-0.0124977847988588	-0.0580371801712752	0.0330416105735576	0.0232340343117536	-0.0450834126358005	-0.0913436630055496	0.00117683773394858	0.023601811916284	-0.0263712292454073	-0.0709882893444251	0.0182458308536105	0.0227634622013021	-0.0348611764339918	-0.0799712178502293	0.0102488649822457	0.0230149794809161	-0.0531681843301262	-0.098205945965898	-0.00813042269435434	0.0229781025991382	-0.0257859220295486	-0.0713794108645233	0.019807566805426	0.0232616326001112	-0.0332132846640079	-0.0785940003316717	0.012167431003656	0.0231530765020452	-0.047706341605325	-0.0933867917308294	-0.00202589147982054	0.0233059999350624	0.0155299881884597	FALSE
Date G14 first reported (postpolio syndrome)	131020	131020	Date		Health-related outcomes > First occurrences > Nervous system disorders	2406	binary	64062/13(64075)	0.0422564754306486	1.22515767579959	0.0405404159565615	2.7205076792831	0.658358919390689	0.00206531861114806	FALSE	binary	383246/63(383309)	0.132098387128044	-0.0130519216156299	-0.0302789796009183	0.00392811450583754	0.00870019049418324	0.00783975133828354	FALSE	binary	390363/64(390427)	0.47973378444181	-0.20400948303641	-1.1671412922006	0.726445754971622	0.474425625242412	-1.13492941241326	-2.63025115660444	0.0496436119117022	0.658341993835185	-0.903864556053474	-2.19750970811514	0.191408576831465	0.591673965501437	-0.950167617573539	-2.24381026931123	0.145102056004708	0.591672316421889	-0.892550493837537	-2.18620086509874	0.202729940831025	0.591677340758934	-0.611932860486139	-1.6902229163119	0.378809116895705	0.516477161595525	-0.568665251281853	-1.64694439922006	0.422063589473836	0.516470677539376	-1.31405538770781	-2.80936820040581	-0.129496593359187	0.658334441459129	-0.727712418921369	-1.89425709909079	0.307060422845388	0.547795560336361	-0.26905955182184	-1.23218394776041	0.661387678494689	0.474421483057998	-1.22409604314155	-2.71941306455533	-0.0395304894335842	0.658338207727349	0.0277921168905026	FALSE
Operative procedures - secondary OPCS4: C16.2 Lateral tarsorrhaphy	41210	41210.C162	Categorical multiple	240	Health-related outcomes > Hospital inpatient > Summary Operations	2005	binary	64062/13(64075)	0.0422971050798342	1.22489378304906	0.0403111930528236	2.72022164114839	0.658345813973264	0.00206864440601304	FALSE	binary	383253/56(383309)	0.254948346751784	-0.0104499058240349	-0.0286447224776433	0.00753840546216883	0.00919941838915469	0.0138080642376101	FALSE	binary	390371/56(390427)	0.544856485821946	-0.490820548295196	-1.56911163479125	0.499922543608605	0.516477253467052	-1.13286458141804	-2.62818970145337	0.0517138326527572	0.658343497690117	-1.59619256903897	-3.46907992430332	-0.262754524200926	0.774628191061463	-1.2374570617071	-2.73277595673075	-0.0528885828297749	0.658338401017173	-1.17858401337172	-2.67391006739319	0.00599593406080268	0.658343851019944	-0.611792604878833	-1.69008488944532	0.378952013984624	0.516477969831017	-0.750258228297755	-1.91680001658471	0.284510842958907	0.547793215411478	-0.620202084166741	-1.69848256728164	0.370528278596136	0.516470953226849	-0.950030425931043	-2.24368207656231	0.145251857882223	0.591677503547676	-0.73983533400151	-1.90637778558552	0.294934543643997	0.547793615935315	-1.22457908920223	-2.71989847134113	-0.0400098674939307	0.658338808274965	0.0308937398836345	FALSE
Triglycerides in Large HDL	23564	23564	Continuous		Biological samples > Blood assays > NMR metabolomics	220	cont	15153	0.0425036438582938	-0.0316454576228327	-0.0622253001322912	-0.00106561511337426	0.0156010005827128	0.00207197020087801	FALSE	cont	90895	0.365080156620863	0.000198423856900835	-0.000230972971218014	0.000627820685019684	0.000219081122599599	0.0191547228457952	FALSE	cont	92555	0.362887464802205	0.0150714293909342	-0.0158066980483716	0.0459495568302401	0.0157542300883744	0.0363713173187915	0.00501712892767168	0.0677255057099114	0.0159971196154583	0.0244871119805906	-0.00627947620497906	0.0552537001661602	0.0156973220044661	0.0246939569244734	-0.00594039735118218	0.055328311200129	0.015629855366589	0.0273451047835855	-0.00349582367924581	0.0581860332464168	0.0157352509182293	0.0232429883821683	-0.00669237455831352	0.0531783513226501	0.0152732252456158	0.0404902023159785	0.0101491423918639	0.0708312622400931	0.0154802145988035	0.0266525553277538	-0.00331047461973111	0.0566155852752386	0.0152873411402742	0.0293966627655888	-0.00109066492493648	0.059883990456114	0.0155548414054671	0.00752805257043237	-0.0228258076438581	0.0378819127847228	0.0154867453936849	0.0316016418622555	0.000951632445755624	0.0622516512787555	0.015637842725648	0.0219650903364102	FALSE
Treatment/medication code: iron sulphate	20003	20003.1140910548	Categorical multiple	4	UK Biobank Assessment Centre > Verbal interview > Medications	100075	binary	64010/33(64043)	0.0426202086065581	0.726497347615786	0.0237129634130255	1.48821204442195	0.369412925749169	0.00207529599574298	FALSE	binary	382847/176(383023)	0.143346158075936	-0.00757667481452102	-0.0177649772389081	0.00257019699421869	0.005182085526692	0.00838801588672077	FALSE	binary	389957/181(390138)	0.797506391545649	-0.685717204476532	-1.44741211447026	0.0170452219020268	0.369401672889921	-0.462581560771129	-1.17576113011583	0.209842916825404	0.349962667896369	-0.245220983819275	-0.892408772179064	0.384672105819209	0.323067668390095	-0.419463725376495	-1.09573137645467	0.229347394006824	0.334981233364752	-0.373407529965177	-1.04968308504007	0.275411966173218	0.334985502671069	-0.503546674489553	-1.17980678648284	0.14525604955874	0.334977060339379	-0.513508026695191	-1.20705673520897	0.146410265665052	0.342013632963819	-0.250182550717072	-0.873791311906114	0.364146089420955	0.313329646011445	-0.363445711861709	-1.02435896678126	0.275410196438924	0.328702633319264	-0.571773317765447	-1.28493857496436	0.100635231852637	0.349954718976002	-0.726296285305817	-1.48798922419414	-0.023536262384608	0.369400502108594	0.0418128527057177	FALSE
Volume of Whole-hippocampal-body (right hemisphere)	26661	26661	Continuous		UK Biobank Assessment Centre > Imaging > Brain MRI > T1 structural brain MRI > Freesurfer subsegmentation	191	cont	5961	0.0426354078112148	-0.0471390965970719	-0.0927299961132599	-0.0015481970808838	0.023256364190733	0.00207862179060796	FALSE	cont	35529	0.661228625805205	0.000142375477717685	-0.000494467302876443	0.000779218258311814	0.000324914686134638	0.0335585391124158	FALSE	cont	36160	0.734949526931422	0.0284602261295589	-0.0175527723116277	0.0744732245707455	0.0234756648793088	0.0297213510178653	-0.016795421316491	0.0762381233522216	0.0237326884920194	0.0248135613509412	-0.0207306298637228	0.0703577525656051	0.02323648113307	0.0221098888816013	-0.0230688312677654	0.0672886090309681	0.0230500191214068	0.0322760325005342	-0.0136178334237476	0.078169898424816	0.0234148839013715	0.00880328362382055	-0.0354604062125614	0.0530669734602025	0.0225831739752575	0.01134587298868	-0.0334068937181214	0.0560986396954814	0.0228326992202785	0.00296027730561959	-0.041720782081675	0.0476413366929142	0.0227961144060051	0.0180538300784361	-0.0271785551094504	0.0632862152663227	0.0230773988293742	0.0105589405218675	-0.0344623566771995	0.0555802377209344	0.0229697025032608	0.0468994890747882	0.00158083133592583	0.0922181468136506	0.0231214147719036	0.0391530688131589	FALSE
Grey-white contrast in superiorfrontal (right hemisphere)	27051	27051	Continuous		UK Biobank Assessment Centre > Imaging > Brain MRI > T1 structural brain MRI > Freesurfer desikan gw	194	cont	5961	0.0427410172232083	-0.0461578087240215	-0.0908223969270577	-0.00149322052098519	0.0227838437210501	0.00208194758547293	FALSE	cont	35529	1.8146858962776e-05	0.00137730314676025	0.000747575541114915	0.00200703075240558	0.000321284551813066	7.77067863926783e-05	TRUE	cont	36160	0.0109681602956678	-0.00363681835578419	-0.0491182706898935	0.0418446339783251	0.0232044719838144	0.0100464262263739	-0.0359329803616546	0.0560258328144023	0.0234585264376917	0.0297108194982446	-0.0153072413106584	0.0747288803071476	0.0229680513087401	0.0429455606986149	-0.00171125099810395	0.0876023723953337	0.0227837433222388	0.0173698546104163	-0.0279938414358481	0.0627335506566807	0.0231443931529507	0.0225547809775969	-0.0211975709148456	0.0663071328700393	0.0223222912112851	0.0468013655059771	0.00256558660109751	0.0910371444108567	0.02256893391926	0.039509359750577	-0.004655540203905	0.0836742597050591	0.0225327717359009	0.0762654951389234	0.0315556383468156	0.120975351931031	0.02281080673747	0.0601262344696337	0.015625027159782	0.104627441779485	0.0227043545285589	0.0458361777211527	0.00104104500598231	0.0906313104363231	0.0228543142040535	0.00115053151931406	FALSE
Treatment/medication code: actos 15mg tablet	20003	20003.1141171652	Categorical multiple	4	UK Biobank Assessment Centre > Verbal interview > Medications	100075	binary	64030/13(64043)	0.0429336675012877	1.22141125552475	0.0367663085807218	2.716778274324	0.658374213360099	0.0020852733803379	FALSE	binary	382960/63(383023)	0.204057115855375	-0.0109958280493098	-0.0281555771894477	0.00596790352783228	0.00867901346672633	0.0112718010706268	FALSE	binary	390073/65(390138)	0.369007961709512	-0.89910942868286	-2.19275252855626	0.196160874390326	0.591672846940657	-1.5388825263486	-3.41176723844161	-0.205449082065318	0.774636976823373	-0.208020524333822	-1.17114601125158	0.722427870641865	0.474422225830454	-0.544766468895164	-1.62304219302543	0.445958328777302	0.516468814503583	-1.18226191852121	-2.67758017348468	0.00230561768206588	0.658339754158938	-0.617785053140753	-1.69606322786546	0.372942715064328	0.516470274423719	-0.568560572196794	-1.64683494395991	0.422162628179163	0.516468016985546	-0.212020551199834	-1.13532520140545	0.696773564236792	0.459546409920491	-0.954204735556497	-2.24784618990833	0.14106329928152	0.59167176565095	-0.965006727805045	-2.25864514849414	0.130257037661054	0.591669792250828	-1.22534707477362	-2.72066034250234	-0.04078748220206	0.658336056617571	0.0222516295550986	FALSE
Current employment status: Full or part-time student	6142	6142.7	Categorical multiple	100295	UK Biobank Assessment Centre > Touchscreen > Sociodemographics > Employment	100064	binary	63362/518(63880)	0.0429612055916023	-0.179730367095388	-0.354804580340617	-0.0056844166584148	0.0890079814432361	0.00208859917520287	FALSE	binary	379095/2985(382080)	0.166584921341176	0.00175006704577473	-0.000729379329976324	0.00423174896469639	0.00126553259218298	0.00953419098601278	FALSE	binary	386124/3046(389170)	0.61409980109989	0.0487691835079908	-0.132502668859772	0.230266535591037	0.0924832971558937	0.0129463529605747	-0.172954377705426	0.198549146230959	0.0947068837780256	0.0540787450012218	-0.127579175597771	0.235919000121908	0.0926688854248324	0.104631463161202	-0.0723714741206389	0.282332394829302	0.0904297395783281	0.0783915547337146	-0.101752710352818	0.258888012939023	0.091941404560768	-0.00249432908342025	-0.180277643436349	0.17589588551139	0.0908038507981742	0.00330782430712833	-0.17698018244072	0.183927570339563	0.0920092934388976	0.122855472669393	-0.0506408187513327	0.297428802185391	0.0887403218333139	0.0855482905391751	-0.0917773400516098	0.263535773773249	0.0905848591819541	0.0350961233072046	-0.144465879939135	0.215071733581935	0.091660468547702	0.179611335376567	0.00564260341382646	0.354610105258549	0.0889690598440707	0.0341069163130496	FALSE
Operative procedures - OPCS4: F39.1 Reconstruction of mouth using flap NEC	41272	41272.F391	Categorical multiple	240	Health-related outcomes > Hospital inpatient > Summary Operations	2005	binary	64051/24(64075)	0.043016760323043	-0.867162811910506	-1.8176073451126	-0.0264041942932948	0.449186390895867	0.00209192497006785	FALSE	binary	383149/160(383309)	0.629694428716677	0.00261861238367341	-0.0080185561157163	0.013306845604244	0.00543384927562522	0.0319547573821447	FALSE	binary	390265/162(390427)	0.398359912784399	0.376269073625037	-0.58082103332772	1.38943852389689	0.492885514292691	0.959147045994919	0.118467325647852	1.90952990368283	0.449179000418965	1.01290886666445	0.190369228178883	1.95316506229482	0.442229721256208	0.505750043683293	-0.405012388217915	1.49437680231754	0.475675238519049	0.787159882245163	-0.0762196501165838	1.75008545410524	0.457825259053747	0.436400048278082	-0.474361182513077	1.42502584784211	0.475674644860306	0.299766719606188	-0.657316484605425	1.31292997476498	0.492881935898725	0.653842570949133	-0.209522621611054	1.61675648483052	0.457818342975735	0.58442138556414	-0.308248449678221	1.5633087493366	0.468890082145521	0.71524931149698	-0.148120948631273	1.67816732731081	0.457820781917237	0.86703840584966	0.0263682776847982	1.81741368250604	0.449174452591884	0.0237477579946629	FALSE
Operative procedures - main OPCS4: W33.6 Debridement of bone NEC	41200	41200.W336	Categorical multiple	240	Health-related outcomes > Hospital inpatient > Summary Operations	2005	binary	64051/24(64075)	0.0430575475215501	-0.866899393169409	-1.81726904154342	-0.0262365932472903	0.449170968101517	0.00209525076493282	FALSE	binary	383174/135(383309)	0.0983209210264651	0.00981935912226133	-0.00181673212438336	0.0215970031004128	0.00596462667623041	0.00627266447936453	FALSE	binary	390289/138(390427)	0.444858014129059	0.148416023941293	-0.876352158826078	1.19660544831875	0.517613829604574	0.762532873666733	-0.114474286155965	1.73290836853506	0.462983995940044	0.554337307273746	-0.356403760331544	1.5429459093849	0.4756654968083	0.417655337028569	-0.514263195288453	1.41755014994328	0.483560604374622	0.375264196673191	-0.581801541158062	1.38841183245573	0.492873915113954	0.716548654826689	-0.134764967344617	1.67281662770377	0.453234335297771	-0.212410949743945	-1.3459248708057	0.88978186260649	0.556401545757783	0.432945971406852	-0.47778623360036	1.42154702414198	0.475661094448537	0.498717425777143	-0.412019424664224	1.48732241778009	0.475663397432963	0.57059603538283	-0.322043161687047	1.54945777779759	0.468875895004148	0.865430794279348	0.0247899040031749	1.81578313582654	0.449161509809125	0.0260181985213701	FALSE
Operative procedures - OPCS4: E09.8 Other specified operations on external nose	41272	41272.E098	Categorical multiple	240	Health-related outcomes > Hospital inpatient > Summary Operations	2005	binary	63976/99(64075)	0.0431692640839063	-0.411687383615006	-0.82235676027761	-0.0125522629498782	0.205877856276921	0.00209857655979779	FALSE	binary	382713/596(383309)	0.897375680446485	0.00036291733632195	-0.00515007378371453	0.00588385387854318	0.00281393885278172	0.0449749611466068	FALSE	binary	389816/611(390427)	0.244298386443663	0.346648331394353	-0.0625052537947161	0.764957523991491	0.210340119609887	0.359462998440528	-0.0534962497550405	0.780662823112998	0.212031532189164	0.411265205978986	0.00898511936973204	0.824340438373437	0.207281008119811	0.153880550862724	-0.269821441904405	0.583195358383542	0.216792019129883	0.370679028398339	-0.0366731959250568	0.78761912879307	0.209539219833703	0.16969041748727	-0.245238089306873	0.592376368886255	0.212903798611103	-0.109816147701028	-0.562756387669507	0.341340271660714	0.229669951305747	0.197389324092041	-0.213605437224489	0.617091894766445	0.211156890348464	0.236242628612312	-0.178696403833744	0.658938693844779	0.212909119818044	0.280121023448015	-0.129019772161304	0.698417906960953	0.210333650412719	0.411985505040976	0.012831866658681	0.822672099503769	0.205887047759485	0.0156809134257842	FALSE
Operative procedures - secondary OPCS4: Y10.1 Coblation of organ NOC	41210	41210.Y101	Categorical multiple	240	Health-related outcomes > Hospital inpatient > Summary Operations	2005	binary	64062/13(64075)	0.0432162034630004	1.21989585051506	0.0352073694424217	2.71528993906149	0.658380265986405	0.00210190235466276	FALSE	binary	383209/100(383309)	0.0420813768044496	-0.0139920695685772	-0.0276532787307238	-0.000499595417285888	0.00691381074549779	0.00316871006734588	FALSE	binary	390325/102(390427)	0.416339160819901	0.0101980353957288	-0.880658967505821	0.901054932391861	0.447304970130405	0.165921097943705	-0.697917955064004	1.04161249022606	0.437027933505301	-0.489419004722858	-1.56772126830774	0.501337282998122	0.516471379642248	-0.033104403700592	-0.923955185804308	0.857746478134952	0.447301633893095	-0.678365720642239	-1.84491893473895	0.356417731056733	0.547771457412469	0.147136325955911	-0.674251043108714	0.998572154998264	0.420713656159423	-0.162472223277957	-1.08579841930437	0.746344240223673	0.459552295188058	-0.206268727412363	-1.12959430704542	0.702547183899364	0.45955166240272	-0.554221892430556	-1.63251341395693	0.436521390996491	0.516462141756017	-0.0500403342317171	-0.940890450478035	0.840809713858299	0.447301166256762	-1.22752571194219	-2.72286081126189	-0.0429488787923059	0.657783206681397	0.0245723784942473	FALSE
Operative procedures - OPCS4: Y10.1 Coblation of organ NOC	41272	41272.Y101	Categorical multiple	240	Health-related outcomes > Hospital inpatient > Summary Operations	2005	binary	64062/13(64075)	0.0432162034630004	1.21989585051506	0.0352073694424217	2.71528993906149	0.658380265986405	0.00210522814952774	FALSE	binary	383209/100(383309)	0.0420813768044496	-0.0139920695685772	-0.0276532787307238	-0.000499595417285888	0.00691381074549779	0.00317086858919012	FALSE	binary	390325/102(390427)	0.416339160819901	0.0101980353957288	-0.880658967505821	0.901054932391861	0.447304970130405	0.165921097943705	-0.697917955064004	1.04161249022606	0.437027933505301	-0.489419004722858	-1.56772126830774	0.501337282998122	0.516471379642248	-0.033104403700592	-0.923955185804308	0.857746478134952	0.447301633893095	-0.678365720642239	-1.84491893473895	0.356417731056733	0.547771457412469	0.147136325955911	-0.674251043108714	0.998572154998264	0.420713656159423	-0.162472223277957	-1.08579841930437	0.746344240223673	0.459552295188058	-0.206268727412363	-1.12959430704542	0.702547183899364	0.45955166240272	-0.554221892430556	-1.63251341395693	0.436521390996491	0.516462141756017	-0.0500403342317171	-0.940890450478035	0.840809713858299	0.447301166256762	-1.22752571194219	-2.72286081126189	-0.0429488787923059	0.657783206681397	0.0245745658165274	FALSE
Operative procedures - secondary OPCS4: B28.3 Excision of lesion of breast NEC	41210	41210.B283	Categorical multiple	240	Health-related outcomes > Hospital inpatient > Summary Operations	2005	binary	64051/24(64075)	0.0432977536863614	-0.866110421813459	-1.81661474915807	-0.0252770668675266	0.449253474006457	0.00210855394439271	FALSE	binary	383172/137(383309)	0.901064406156236	-0.0007295682629669	-0.012236071291873	0.0107985417643616	0.00586822628052552	0.045173545156277	FALSE	binary	390285/142(390427)	0.414757018815976	0.464317519191582	-0.467711419196951	1.46430837469507	0.483615856918069	0.600563788439851	-0.310290217418331	1.58926836303988	0.475721253542547	0.83390868607411	-0.0175276243553744	1.79027413948073	0.453292583447902	0.72531782299641	-0.138138353511867	1.68830506085202	0.457862714532834	0.264763722685336	-0.722736768869202	1.29384081675397	0.504070187577506	0.77479225179956	-0.0659666988540554	1.72523728735318	0.449217165437569	0.391310796358374	-0.540707678736963	1.3912925273605	0.483610592890471	0.140756793883937	-0.846728102142949	1.169819445655	0.504062061745424	0.208967189757756	-0.77852611746325	1.23803764577176	0.50406644744151	0.206886763472133	-0.780604622392419	1.23595541657706	0.504065433624384	0.861459874519364	0.0206939924387207	1.81191032644918	0.449220429004454	0.024493634892165	FALSE
Job coding	22601	22601.92353008	Categorical single	497	Online follow-up > Work environment > Employment history	130	binary	15671/13(15684)	0.0433379235706995	-1.22101116896083	-2.71751683439935	-0.0345934660699681	0.659165141050266	0.00211187973925768	FALSE	binary	94041/80(94121)	0.127378037207616	0.0117891844263591	-0.00334897921488282	0.0272200658204453	0.00777985962842156	0.00759367984804006	FALSE	binary	95782/81(95863)	0.0742706332431063	0.54479022530286	-0.860966227707831	2.1296807600012	0.730684023514735	0.968368919924577	-0.312645660037087	2.50375953562744	0.690495924260578	1.25448626020112	0.0689898267617377	2.75039529449957	0.658749673465549	1.09564020064864	-0.114734673764229	2.60194499260458	0.667091162200495	-0.376659511390157	-2.40423874332127	1.42157684418838	0.913172984512308	0.41149354005261	-0.994213546861969	1.99634463660167	0.730658663007407	-0.0452731035358612	-1.73284600727763	1.64230056161588	0.816826931951021	0.759622511942388	-0.521350240570712	2.29498463102001	0.690476463857857	0.938504437320496	-0.302846294695166	2.45758847584133	0.677400952556367	1.35786766840002	0.21019812033426	2.83765716826024	0.645918465439874	1.20648509447172	0.0210966638094623	2.70232347005848	0.658700930935519	0.00550986482348309	FALSE
Job code - historical	22617	22617.9235	Categorical single	2	Online follow-up > Work environment > Employment history	130	binary	15671/13(15684)	0.0433379235706995	-1.22101116896083	-2.71751683439935	-0.0345934660699681	0.659165141050266	0.00211520553412266	FALSE	binary	94041/80(94121)	0.127378037207616	0.0117891844263591	-0.00334897921488282	0.0272200658204453	0.00777985962842156	0.0075958383698843	FALSE	binary	95782/81(95863)	0.0742706332431063	0.54479022530286	-0.860966227707831	2.1296807600012	0.730684023514735	0.968368919924577	-0.312645660037087	2.50375953562744	0.690495924260578	1.25448626020112	0.0689898267617377	2.75039529449957	0.658749673465549	1.09564020064864	-0.114734673764229	2.60194499260458	0.667091162200495	-0.376659511390157	-2.40423874332127	1.42157684418838	0.913172984512308	0.41149354005261	-0.994213546861969	1.99634463660167	0.730658663007407	-0.0452731035358612	-1.73284600727763	1.64230056161588	0.816826931951021	0.759622511942388	-0.521350240570712	2.29498463102001	0.690476463857857	0.938504437320496	-0.302846294695166	2.45758847584133	0.677400952556367	1.35786766840002	0.21019812033426	2.83765716826024	0.645918465439874	1.20648509447172	0.0210966638094623	2.70232347005848	0.658700930935519	0.00551205214576316	FALSE
Weighted-mean MO in tract superior thalamic radiation (right)	25566	25566	Continuous		UK Biobank Assessment Centre > Imaging > Brain MRI > Diffusion brain MRI > dMRI weighted means	135	cont	5595	0.0433746671142416	0.0506379401247762	0.00148779437755415	0.0997880858719982	0.0250716369946374	0.00211853132898763	FALSE	cont	33359	0.514260702158027	0.000229101926730808	-0.000459430857739747	0.000917634711201362	0.000351285944478413	0.0264051977206009	FALSE	cont	33952	0.0163412221396115	-0.04203610086424	-0.0916252255695876	0.00755302384110762	0.0253001364061794	-0.0293581423891754	-0.0797070885199863	0.0209908037416354	0.0256877936964176	-0.0294797791290718	-0.0787345690849915	0.019775010826848	0.025129560401539	-0.0139764987872334	-0.0628733281558037	0.0349203305813369	0.0249469306063614	-0.0458160575944975	-0.0953358404031474	0.00370372521415249	0.0252647584991174	0.0116468865103445	-0.0362105736026315	0.0595043466233205	0.0244166493380556	0.0258086247983123	-0.0226543056985974	0.074271555295222	0.0247255574584236	0.00298031018913351	-0.0453786311678417	0.0513392515461087	0.0246725026920664	0.00521106730311756	-0.0435916114789668	0.0540137460852019	0.0248988954233455	-0.0360166628286128	-0.0846893646055996	0.0126560389483741	0.0248325817713468	-0.0505161925176171	-0.0995370630965752	-0.00149532193865907	0.0250102158440308	0.00153987488516558	FALSE
Time spent doing vigorous physical activity	104900	104900	Categorical single	100011	Online follow-up > Diet by 24-hour recall > Physical activity yesterday	100108	ordcat	9677	0.0434957523640083	0.0782278663392962	0.00228474320180034	0.154186257308618	0.0387500571747396	0.0021218571238526	FALSE	ordcat	58201	0.757556704760031	-0.000167500987846182	-0.00122888590127901	0.000894357679604732	0.000541898484155085	0.0382619582110171	FALSE	ordcat	59287	0.785909265529361	-0.0410125167541766	-0.110464397716146	0.0336509412576749	0.0391994841495412	-0.0317762552333719	-0.105739042059613	0.0251437395312656	0.0394214897451771	-0.0337615099364331	-0.106655021437113	0.0263410653054544	0.0392965671259526	-0.0278750434563985	-0.102203504756592	0.04485507970607	0.0385821632865507	-0.0170446359452578	-0.091455256538561	0.0587626830646391	0.0388802015869576	-0.0203596449324762	-0.0931916254575055	0.0527844848785147	0.0377475256430562	-0.0377255032900956	-0.110460992673975	0.0185775310287155	0.0384297608413491	-0.0157459652196438	-0.0861370776937324	0.0574614522907695	0.037814452926507	-0.00372193431051413	-0.0766064340411293	0.0711150602311485	0.0384163062736529	0.000881835000595665	-0.0733652047901633	0.0749327351992382	0.0382130369067288	-0.0778109091133502	-0.152770388523169	-0.00282450942367862	0.0386932049164685	0.041283520713942	FALSE
Main speciality of consultant (recoded): Paediatric cardiology	41245	41245.1650	Categorical multiple	270	Health-related outcomes > Hospital inpatient > Summary Administration	2001	binary	63747/24(63771)	0.0436006402583283	-0.864703604170656	-1.81505739961832	-0.0240608509341828	0.449162617554108	0.00212518291871757	FALSE	binary	381295/124(381419)	0.28540580379762	0.00660517995134149	-0.00550054971172397	0.0188251728488106	0.00619622286224094	0.0153060783975134	FALSE	binary	388379/128(388507)	0.147065002053719	0.14519489593275	-0.879572681617704	1.19338370768652	0.517613563681932	0.318251513699948	-0.669152313497072	1.34723937199833	0.504020237431318	0.371750337222328	-0.585314922715199	1.38489756257627	0.492873731422156	0.727956025451211	-0.135385738318997	1.69085107225812	0.457808015338416	0.149177049495597	-0.875591120747526	1.19736642898237	0.517613885982612	0.774026561287305	-0.0666107121831783	1.72437600185206	0.449159840916162	0.393105391389979	-0.538810911434965	1.39299825646643	0.483559535180361	-0.665220019136458	-2.0050445310862	0.532230549385979	0.626722900842413	0.409475310520443	-0.522443026728162	1.40936992288135	0.483560552488451	0.404300060288862	-0.527617153865773	1.40419371404216	0.483559993035592	0.86240461568003	0.0217628065707346	1.81275762933209	0.449161986344167	0.00991731921781355	FALSE
: Oral contraceptive pill or minipill	6153	6153.5	Categorical multiple	100626	UK Biobank Assessment Centre > Touchscreen > Health and medical history > Medication	100045	binary	33178/961(34139)	0.0437684590736157	-0.136899609937594	-0.270406494577417	-0.00382131990123023	0.0679883249588936	0.00212850871358255	FALSE	binary	199105/5415(204520)	0.54900905471675	0.000584390565614253	-0.00132677022554277	0.00249635006343683	0.00097526918057961	0.0280996373683302	FALSE	binary	202744/5522(208266)	0.342084476926641	0.0338685505707541	-0.10342593708752	0.171256588332869	0.0700523086164385	-0.00310675696761173	-0.143846557868557	0.137458760744316	0.0717401094854345	0.00918890237980637	-0.129870918923377	0.148201075383677	0.0709160415004469	-0.0490062296294548	-0.187866935683574	0.0898116480722053	0.0708156664106818	-0.00286295297610195	-0.141377672928582	0.135645746174899	0.0706488274544355	0.0474662750261009	-0.0854675127312712	0.180807908403546	0.0679093722137272	0.0648736361922279	-0.0693761658477366	0.199443564155196	0.0685580122007833	0.0185316984603867	-0.116389536692553	0.153712875090618	0.0688847962702038	-0.020524119761712	-0.157939035235692	0.116962167253495	0.0701078750785181	-0.0411218084583041	-0.179451597497192	0.0972081241300655	0.0705560357548837	0.136595704858904	0.00365721520517618	0.269957836766247	0.0679159978983733	0.0208276827507765	FALSE
Illnesses of siblings	20111	20111.4	Categorical single	1010	UK Biobank Assessment Centre > Touchscreen > Family history	100034	binary	48660/1170(49830)	0.0438113370368097	0.119955657876001	0.0033267141511645	0.236795497963499	0.0595439369533062	0.00213183450844752	FALSE	binary	290227/7040(297267)	0.0347599613633718	-0.00175550415517391	-0.00338504219775883	-0.000125728026521769	0.000831449242761076	0.00268520117423588	FALSE	binary	295594/7174(302768)	0.242345614230057	-0.0320086216398543	-0.147721493239619	0.0835750221345625	0.0589903089012647	-0.0577238085799481	-0.175688903272603	0.0599519233100943	0.0600976707654074	-0.00275277571418485	-0.117404382118977	0.111844959828534	0.0584684813429115	-0.0890792298261707	-0.204739771989627	0.0264517673061807	0.0589635084314909	-0.015472721090342	-0.130519332946124	0.0994920263323483	0.0586627206811011	0.00070818447855068	-0.110422086572565	0.112023711816916	0.0567340927298077	-0.0129832756754109	-0.125511148120568	0.0996354111947273	0.0574225961412161	-0.133422115696313	-0.247812484683886	-0.0190757971142555	0.0583377097049744	-0.0525993933988806	-0.167049784652033	0.0618074977346364	0.0583684982007338	-0.0592730265851854	-0.173575069052886	0.0549955503507775	0.0582954233071764	-0.119876952057708	-0.23667141572338	-0.00329339903433779	0.0595208330766697	0.0155715473117809	FALSE
Mean FA in tapetum on FA skeleton (left)	25103	25103	Continuous		UK Biobank Assessment Centre > Imaging > Brain MRI > Diffusion brain MRI > dMRI skeleton	134	cont	5595	0.0439473860914252	-0.052960454449611	-0.104505056435888	-0.00141585246333457	0.0262930563152202	0.00213516030331249	FALSE	cont	33361	0.0339497142837978	0.000784496638251731	5.94038848591963e-05	0.00150958939164427	0.000369938656530369	0.00262260404075289	FALSE	cont	33954	0.354858401708073	0.0347283182504854	-0.0174730006952542	0.086929637196225	0.026632865583589	0.0283944449473755	-0.0246067203597395	0.0813956102544905	0.0270409434072965	-0.0137626537095004	-0.0656120262900986	0.0380867188710978	0.0264533042157012	0.00853424674554625	-0.0429383091482984	0.0600068026393909	0.0262610541275686	0.0313965960444408	-0.0207317279899421	0.0835249200788237	0.0265956239256825	0.0119423031635042	-0.03843224613363	0.0623168524606385	0.0257008563645488	0.0390914545678143	-0.0119201724053096	0.0901030815409383	0.02602589037621	0.0210448430036393	-0.0298614906662308	0.0719511766735093	0.0259721702317951	0.0467887840700184	-0.00458466119359861	0.0981622293336355	0.0262104883536367	0.0273212316635298	-0.0239153902330564	0.0785578535601159	0.0261406817200799	0.0528428466701258	0.00123971571039247	0.104445977629859	0.0263276729074886	0.0215429371363577	FALSE
Operative procedures - OPCS4: A57.5 Destruction of spinal nerve root NEC	41272	41272.A575	Categorical multiple	240	Health-related outcomes > Hospital inpatient > Summary Operations	2005	binary	64051/24(64075)	0.0440157336910443	-0.863082029685308	-1.81345528408092	-0.0224143840660246	0.449173611095413	0.00213848609817746	FALSE	binary	383200/109(383309)	0.0869439353840851	0.0113317466169806	-0.00163613519784696	0.0244956137337176	0.00665479368189359	0.00570929027801761	FALSE	binary	390311/116(390427)	0.155573401367633	0.147421342678113	-0.877343596570034	1.1956076518248	0.517612156113832	0.51856763620062	-0.413354572267673	1.51846562275668	0.483562490633554	0.14557703779825	-0.879186837305085	1.19376232168994	0.517611587046644	-0.595218738217765	-1.93504278533951	0.602231273748768	0.626759914226938	0.150237888757965	-0.874528225815221	1.19842531998196	0.517612784561108	-0.265844945622257	-1.3993584721306	0.836347456364816	0.556399645952742	0.297557864839387	-0.659496672570722	1.31069547895193	0.492868216251844	0.719211891148053	-0.132094338638623	1.67547397349466	0.453230859901531	0.410965670730183	-0.520950389577965	1.41085832156301	0.483559399238835	0.309652313330224	-0.647402996379582	1.32279062960658	0.492868617325849	0.863366807970176	0.0227291033755665	1.81371661679027	0.449160041949029	0.010437901920469	FALSE
Operative procedures - OPCS4: T54.8 Other specified division of fascia	41272	41272.T548	Categorical multiple	240	Health-related outcomes > Hospital inpatient > Summary Operations	2005	binary	64046/29(64075)	0.0440237506924082	-0.778146093582585	-1.61545128232763	-0.0203061141615454	0.401477251253894	0.00214181189304244	FALSE	binary	383136/173(383309)	0.059325464833026	0.00989282030843354	-0.000387903275801601	0.0202848275864533	0.00526796227566796	0.00426955620790882	FALSE	binary	390251/176(390427)	0.0552039592804775	0.532034548648393	-0.277719286565484	1.3996219020649	0.421751357459911	-0.514626224208087	-1.69488510566141	0.548388674398536	0.557843999841898	0.302425834852793	-0.557574686100056	1.19864239658437	0.441066994884061	0.989564306657777	0.263647968052679	1.80784666579812	0.388850485993044	0.469126721609089	-0.355140727429226	1.34505570355812	0.427360708108643	0.266856513638139	-0.573985580430503	1.15223866584246	0.43373490514466	0.385818336923021	-0.438437253045335	1.26173669098648	0.427354723391309	0.402594484259758	-0.407144556043911	1.27016883456722	0.421743968448676	0.409055624482188	-0.415205157929087	1.28497867041216	0.427357353198917	0.751717376349799	-0.0061769010208621	1.58906699267599	0.401502304629146	0.778337791284707	0.0204402282838227	1.61569007012091	0.401503865092266	0.00430027560260729	FALSE
Operative procedures - main OPCS4: H46.3 Intubation of rectum for pressure manometry	41200	41200.H463	Categorical multiple	240	Health-related outcomes > Hospital inpatient > Summary Operations	2005	binary	63920/155(64075)	0.0441024466845058	-0.326586529087259	-0.65053256920408	-0.00858117175358576	0.163415012071945	0.00214513768790741	FALSE	binary	382392/917(383309)	0.793022570096961	0.000596063110699889	-0.00385490755860105	0.00505246872385566	0.0022717614078073	0.0399844586427215	FALSE	binary	389486/941(390427)	0.0260506870324332	0.429995995721944	0.116567070004077	0.75023617672914	0.161306311631053	-0.088579682398504	-0.452050286299613	0.271609826904539	0.184101659814771	0.269391567733382	-0.055604056097853	0.598972141540755	0.166607871314773	0.259631370990581	-0.0625862906832358	0.586972656569211	0.165335791433215	-0.0012452605447255	-0.350616810578651	0.347808107479195	0.177715813149987	0.159599878065941	-0.164426913581573	0.48839613962138	0.166163167549178	-0.0145045274656576	-0.357944829589423	0.329833227084772	0.175019792340997	0.198149186091548	-0.12316748899665	0.524761185814981	0.164922293714436	0.299885797553328	-0.0189040627155054	0.624461098865472	0.163765303215928	0.100019199554629	-0.234464554394907	0.437210658982121	0.170941058640325	0.327050150239546	0.009069041301877	0.650972843111612	0.163394772049341	0.0022398180147863	FALSE
Operative procedures - OPCS4: S49.1 Adjustment to skin expander in subcutaneous tissue	41272	41272.S491	Categorical multiple	240	Health-related outcomes > Hospital inpatient > Summary Operations	2005	binary	64065/10(64075)	0.0443167383556738	1.4177339812502	0.0335182591271887	3.30876001272273	0.790672966283788	0.00214846348277238	FALSE	binary	383256/53(383309)	0.0551117844468098	-0.018208480599316	-0.0372591921165891	0.000396492180906373	0.00957165092103426	0.00402348471766534	FALSE	binary	390374/53(390427)	0.286201844234727	-0.462643248270855	-1.65960634298106	0.635300245312584	0.570200308890656	-0.921155530346343	-2.43979525224866	0.319533250324591	0.677098599320819	-0.9743567204323	-2.49299311095129	0.266327175435059	0.677096329526902	-0.0380523078304461	-1.03805707977984	0.961952479913324	0.500122881930754	-0.279539554415565	-1.39072480990821	0.77688968111039	0.54018065871858	-0.591580421089852	-1.78853619731632	0.506354379276932	0.570195926027389	-0.755823885852498	-2.07691133681011	0.399479237563191	0.612471902371864	-2.1873629754007	-5.10801035283073	-0.491716897392847	1.06071741730764	-1.02685360903142	-2.54548674681581	0.213825323001809	0.677094076773426	-0.513556223443496	-1.71051130974125	0.584377998875401	0.570195568373387	-1.42123187482557	-3.31223196867791	-0.0370639373538026	0.790652579515995	0.0178441751607682	FALSE
Peak expiratory flow (PEF)	3064	3064	Integer		UK Biobank Assessment Centre > Physical measures > Spirometry	100020	cont	57897	0.0443323612623324	0.0136012031414542	0.000344242623171162	0.0268581636597373	0.00676373824246126	0.00215178927763736	FALSE	cont	346871	0.0256784583204518	-0.000210706473381716	-0.000395812693130996	-2.56002536324355e-05	9.44433547228579e-05	0.00212614401657745	FALSE	cont	353274	0.680182002088437	-0.000681736991049853	-0.0139959171023928	0.0126324431202931	0.0067930505858111	-0.00187984645737553	-0.0153825399829368	0.0116228470681857	0.00688923233701015	-0.00553508954609887	-0.0188580645844453	0.00778788549224756	0.00679753786054625	-0.0049801192429937	-0.0181226377084915	0.00816239922250408	0.00670546680414987	-0.00104164917716331	-0.0143637951092728	0.0122804967549462	0.00679711484083632	-0.00275584783477498	-0.015659293540306	0.0101475978707561	0.00658348908276095	-0.00668373412741738	-0.0197610833588412	0.00639361510400642	0.00667221669787214	-0.00650809258274157	-0.0194413996300332	0.0064252144645501	0.00659872468896753	-0.0110174483215814	-0.0241553558909676	0.00212045924780484	0.00670311427096572	-0.00519112314410942	-0.0183136555833211	0.0079314092951023	0.00669526969952644	-0.0135357242595203	-0.0267314493123616	-0.000339999206679105	0.00673261342799752	0.0369045015092524	FALSE
Operative procedures - main OPCS4: C82.6 Laser photocoagulation to lesion of retina NEC	41200	41200.C826	Categorical multiple	240	Health-related outcomes > Hospital inpatient > Summary Operations	2005	binary	63996/79(64075)	0.0443519467026508	0.458031707690699	0.0114812919506953	0.919284060598981	0.230589235124302	0.00215511507250233	FALSE	binary	382892/417(383309)	0.544383663993053	-0.00203786762350451	-0.00862760830151237	0.00455463626710272	0.00336135955778912	0.0278621999654637	FALSE	binary	390004/423(390427)	0.353991614643498	-0.557311260766613	-1.04178874219215	-0.0936957749222125	0.240718382535622	-0.367219999898914	-0.828459696753777	0.0793168696834127	0.230582549425932	-0.526214125996381	-1.00433913477549	-0.0672463115041037	0.237954378203452	-0.167527226508968	-0.585383629951674	0.246502132591462	0.211461099848691	-0.382388397592818	-0.838608637821407	0.0604272638891642	0.228382921786713	-0.337725697637405	-0.768775569052668	0.0862722018013042	0.217302469094741	-0.265399628224003	-0.692929000079934	0.155946183572409	0.215746267087932	-0.425092543528332	-0.867768652060932	0.0076274090034955	0.22243021431542	-0.540284196143508	-1.01243421912721	-0.0857045684088608	0.235349271735636	-0.157369504997604	-0.572265548256783	0.254411625748072	0.210146766134651	-0.458652479785598	-0.919878061023934	-0.0121307317574812	0.230574993999565	0.0214970033684763	FALSE
Operative procedures - main OPCS4: T13.1 Insufflation of talc into pleural cavity NEC	41200	41200.T131	Categorical multiple	240	Health-related outcomes > Hospital inpatient > Summary Operations	2005	binary	64059/16(64075)	0.0444685875810385	-1.08022956844154	-2.35490915082707	-0.0254987355787242	0.57743999365318	0.0021584408673673	FALSE	binary	383250/59(383309)	0.216170659231355	0.0111206322504381	-0.0064709297126769	0.0290695602711506	0.00903751264611896	0.0118481264030392	FALSE	binary	390364/63(390427)	0.211755170304337	-0.673122893110762	-2.64921390194702	0.960786232888554	0.86605465194679	0.63014849675398	-0.56733657806339	1.97000089142407	0.626850577903708	-0.274457043752134	-1.89929938657095	1.23780063867377	0.76381438285083	0.660109173737712	-0.495122726389322	1.98114153976146	0.612436768085343	0.248607073067579	-1.08110543590826	1.64502407573075	0.67088356837341	-0.387133405146352	-2.01197904211361	1.12512813585753	0.763815255451933	0.165901222598892	-1.16380131452057	1.56230908369102	0.670878147539513	0.295746427250884	-0.957341909896842	1.65978811375324	0.645555715474271	-0.0330630188582678	-1.47519671241977	1.40907077559317	0.70716499212052	-0.0457675731865059	-1.48789549481465	1.39636036876929	0.707161658960458	1.07935935641031	0.0246724574468685	2.35400803442494	0.577419271014989	0.0138457500328098	FALSE
Protein	100003	100003	Continuous		Online follow-up > Diet by 24-hour recall > Estimated nutrients yesterday	100098	cont	9678	0.0444750524907389	-0.0403059816501002	-0.079625650846068	-0.000986312454132422	0.0200589143612973	0.00216176666223227	FALSE	cont	58227	0.0109730681556688	0.000714970286864638	0.000164027146329585	0.00126591342739969	0.000281092760704986	0.00118934553617683	FALSE	cont	59313	0.0371911994170428	0.00208730233673285	-0.0378026782426626	0.0419772829161283	0.0203519894708799	0.0382984585249373	-0.00183214084985618	0.0784290578997309	0.0204747539124592	-0.00990154195994076	-0.0499608200582897	0.0301577361384081	0.0204383655801972	-0.0117356984605498	-0.0510972042207393	0.0276258072996396	0.0200823600100509	0.0186637111409663	-0.020941748600358	0.0582691708822905	0.0202068260735415	0.0400471636786737	0.00147443546814079	0.0786198918892066	0.0196799233040834	0.0254605886589918	-0.0137249362462887	0.0646461135642724	0.0199925740423928	0.0190666171483876	-0.0195009993312035	0.0576342336279787	0.0196773152834027	0.0348066653131712	-0.0043786226309438	0.0739919532572862	0.0199924531440851	0.0314047002970973	-0.00763581788121132	0.070445218475406	0.0199185911690579	0.0401303479792182	0.000780916168537156	0.0794797797898992	0.0200761998442724	0.00304256529157006	FALSE
Operative procedures - secondary OPCS4: Z27.4 Duodenum	41210	41210.Z274	Categorical multiple	240	Health-related outcomes > Hospital inpatient > Summary Operations	2005	binary	55615/8460(64075)	0.0444827210699261	-0.0471258001419231	-0.0931062543352389	-0.00116186458433986	0.0234539882862898	0.00216509245709725	FALSE	binary	332183/51126(383309)	0.361369759557476	0.000299078813980728	-0.000343113749508325	0.000941349166214544	0.000327661451179874	0.0189604558798135	FALSE	binary	338376/52051(390427)	0.803339444959117	0.0403609373434987	-0.00610729562476221	0.0868341923587166	0.0237083506609754	0.0452383437432333	-0.00179705077727342	0.0922663921540657	0.023994550600583	0.0330720297373177	-0.0134046193497773	0.0795532468629643	0.0237125391116646	0.0408693376246111	-0.0050084713791083	0.0867651899832364	0.0234104756530317	0.041159577437532	-0.00534220818572071	0.087665655173041	0.0237252856322295	0.0418925051838148	-0.00318516284172624	0.0870055147043414	0.0230066886878873	0.0217839679922912	-0.0239840426974305	0.0675717008693421	0.0233548619140246	0.0318295363543632	-0.0133106826823369	0.0770034970842071	0.0230381888249205	0.0379670304699809	-0.00789233327105704	0.0838446828715683	0.0234011209967858	0.0449341379525188	-0.000778411482266437	0.0906684904318653	0.0233271256862919	0.0470900624025699	0.00111957107004896	0.0930767934169589	0.0234573020359267	0.0420512708342447	FALSE
Operative procedures - OPCS4: Z27.4 Duodenum	41272	41272.Z274	Categorical multiple	240	Health-related outcomes > Hospital inpatient > Summary Operations	2005	binary	55615/8460(64075)	0.0444827210699261	-0.0471258001419231	-0.0931062543352389	-0.00116186458433986	0.0234539882862898	0.00216841825196222	FALSE	binary	332183/51126(383309)	0.361369759557476	0.000299078813980728	-0.000343113749508325	0.000941349166214544	0.000327661451179874	0.0189626144016577	FALSE	binary	338376/52051(390427)	0.803339444959117	0.0403609373434987	-0.00610729562476221	0.0868341923587166	0.0237083506609754	0.0452383437432333	-0.00179705077727342	0.0922663921540657	0.023994550600583	0.0330720297373177	-0.0134046193497773	0.0795532468629643	0.0237125391116646	0.0408693376246111	-0.0050084713791083	0.0867651899832364	0.0234104756530317	0.041159577437532	-0.00534220818572071	0.087665655173041	0.0237252856322295	0.0418925051838148	-0.00318516284172624	0.0870055147043414	0.0230066886878873	0.0217839679922912	-0.0239840426974305	0.0675717008693421	0.0233548619140246	0.0318295363543632	-0.0133106826823369	0.0770034970842071	0.0230381888249205	0.0379670304699809	-0.00789233327105704	0.0838446828715683	0.0234011209967858	0.0449341379525188	-0.000778411482266437	0.0906684904318653	0.0233271256862919	0.0470900624025699	0.00111957107004896	0.0930767934169589	0.0234573020359267	0.0420534581565248	FALSE
Operative procedures - main OPCS4: X70.5 Procurement of drugs for chemotherapy for neoplasm for regimens in Band 5	41200	41200.X705	Categorical multiple	240	Health-related outcomes > Hospital inpatient > Summary Operations	2005	binary	63827/248(64075)	0.0445637797347472	-0.257013692535788	-0.510685108872001	-0.0062233696519196	0.128522188154552	0.00217174404682719	FALSE	binary	381859/1450(383309)	0.00778719487495637	0.00481560479608056	0.00126785755219404	0.00837125449338179	0.00181170988907825	0.000999395613883612	FALSE	binary	388954/1473(390427)	0.0881747048814129	0.0563153985013837	-0.209950076353682	0.323011884760915	0.135747428815552	-0.136730442283714	-0.422055942210277	0.145844494864758	0.144611324436934	0.0770477175857806	-0.187340284629509	0.342169967307531	0.134871238354765	0.250616268761382	0.000279005721584187	0.503899168311195	0.128294517630456	-0.00400008080727577	-0.27501600087375	0.266670971133575	0.137961959608682	0.108155679553332	-0.146562259292453	0.365137890700494	0.130346718244288	0.205365032896223	-0.0462252027026307	0.459706839290033	0.12888182088757	0.202690734939358	-0.0460197162235013	0.454593742856789	0.127530084787872	0.0548737312156678	-0.207710932033588	0.318480475924323	0.134027794798836	0.171556545663664	-0.0827091931330889	0.428158992692021	0.130135995693374	0.256567681964798	0.00581169817221137	0.510205383024235	0.12849105540475	0.00631917406710705	FALSE
Operative procedures - main OPCS4: B01.2 Trans-sphenoidal hypophysectomy	41200	41200.B012	Categorical multiple	240	Health-related outcomes > Hospital inpatient > Summary Operations	2005	binary	64059/16(64075)	0.0445728778388666	-1.07971141208341	-2.3543808472974	-0.024994685686686	0.577433206654315	0.00217506984169216	FALSE	binary	383243/66(383309)	0.248776688965387	0.00979690999231356	-0.00682381385523941	0.0267065076570351	0.00852895149461368	0.0135166637886375	FALSE	binary	390356/71(390427)	0.388636140861027	0.239255406354906	-1.09043305522193	1.6356515894	0.670790057217221	0.292363595908338	-1.03732608946151	1.68876085385132	0.670794106769725	-0.273607223418139	-1.89843604749754	1.23863200103419	0.763428257831547	0.37109753876953	-0.881973886594268	1.73512535834001	0.645471611931597	0.24306161442117	-1.08662858738709	1.63945938611365	0.670791239524693	0.903365154317378	-0.169812757283801	2.18670901834222	0.583853820737726	0.347401181374561	-0.905669139960167	1.71142806799279	0.645470327496646	-0.107270342481271	-1.54937725300175	1.3348362989712	0.706977384421936	-0.0391416815840592	-1.48125299294317	1.40296958076735	0.707012841481747	0.357462601226819	-0.895608600311253	1.72149022000694	0.645471150127434	1.07704461951683	0.0223850447930853	2.35167278568209	0.577328660092267	0.0232687344153288	FALSE
Operative procedures - OPCS4: M16.4 Percutaneous nephrolithotomy NEC	41272	41272.M164	Categorical multiple	240	Health-related outcomes > Hospital inpatient > Summary Operations	2005	binary	64046/29(64075)	0.0445952381179942	-0.776099901142785	-1.61339808649633	-0.0182683811314303	0.401473265356179	0.00218172143142211	FALSE	binary	383133/176(383309)	0.187419872726238	0.00684276563583486	-0.00332344020398548	0.0170916565864856	0.00520211491047629	0.0105681229494042	FALSE	binary	390246/181(390427)	0.0956147637502637	0.91141407497706	0.16803432240724	1.74013561000462	0.395771059650154	0.437336191045537	-0.403455613148243	1.32267282373412	0.433710484342643	-0.104277895270251	-1.08404647915512	0.857317209943804	0.485983003097639	0.407728592543697	-0.416465128829757	1.28359201815346	0.427324738903157	0.768809715323297	0.00267453924032433	1.61100523132776	0.404737541600185	-0.106580874474122	-1.04723048905698	0.8340687851912	0.471474720656084	0.384067199964449	-0.440124742921415	1.25992904756275	0.427323847557545	0.639485758012777	-0.126636249600873	1.48167029934666	0.404731178268065	0.655587142997831	-0.119715991679211	1.50316285007546	0.408331015793097	0.527988695341229	-0.268885779982761	1.38812291389033	0.416746350583187	0.777439954148165	0.0196146017977949	1.61473302712079	0.401470290936866	0.00675663852312	FALSE
Operative procedures - main OPCS4: M16.4 Percutaneous nephrolithotomy NEC	41200	41200.M164	Categorical multiple	240	Health-related outcomes > Hospital inpatient > Summary Operations	2005	binary	64046/29(64075)	0.0445952381179942	-0.776099901142785	-1.61339808649633	-0.0182683811314303	0.401473265356179	0.00217839563655714	FALSE	binary	383142/167(383309)	0.153197148079386	0.00761521486573589	-0.00282720220557158	0.018151826071378	0.00534535157228463	0.00887368330167501	FALSE	binary	390255/172(390427)	0.0763642815161458	0.864823746250941	0.114545177183006	1.69764789137517	0.398496415557399	0.270263270801055	-0.612046491298126	1.17893323351538	0.44954525272542	-0.104179305186178	-1.08394819675993	0.857416120155284	0.485983158668958	0.253522846706592	-0.606411982731393	1.14967882775746	0.441034366632383	0.768774861288085	0.0026392015797989	1.61097078049748	0.404737768506202	-0.224493419108448	-1.20425823951771	0.737097822569814	0.485980541270879	0.384076171551748	-0.44011607498755	1.25993828921029	0.427323992942014	0.639565949171685	-0.126556438049121	1.48175080543342	0.404731354392518	0.537675496701624	-0.259202133817271	1.39781246680158	0.416747908947502	0.463352271549777	-0.346328205731005	1.33087557534619	0.42171592076382	0.777446298340155	0.0196205967874637	1.61473965887859	0.40147045164323	0.00564329148256704	FALSE
Operative procedures - main OPCS4: U08.1 Computed tomography of abdomen NEC	41200	41200.U081	Categorical multiple	240	Health-related outcomes > Hospital inpatient > Summary Operations	2005	binary	63786/289(64075)	0.04466944184587	-0.23784964786129	-0.472354518523663	-0.00564687850497147	0.118923603327403	0.00218504722628708	FALSE	binary	381683/1626(383309)	0.16522165858037	0.00236922863046411	-0.000976471556180057	0.00571970046657464	0.00170801541968807	0.00946943533068555	FALSE	binary	388765/1662(390427)	0.0315486271744231	0.238714714809848	0.00445400274864491	0.474978392837891	0.119894977149274	-0.0851711800089137	-0.343917147959792	0.171882565388481	0.131400425224634	-0.00294968704854661	-0.251809419770808	0.245746330693776	0.126765740191289	0.0349321782543247	-0.208342490357151	0.278883494549575	0.124140544072698	-0.123634297714159	-0.381676509624187	0.132824290053505	0.131070043303648	0.133979774628908	-0.0991907275353253	0.369306386780739	0.119379267077625	0.149973713039372	-0.0849915293380488	0.386837222359498	0.120226482487084	-0.0546640741580392	-0.298872719647491	0.190078824278186	0.12457869372953	0.0968000799585355	-0.142482511990189	0.337351156859246	0.122261596255788	0.114270299866234	-0.123375396415038	0.353424310837836	0.121490304832632	0.237342842404613	0.00517325601632449	0.471815001682737	0.118907646716412	0.00265978389255873	FALSE
Duration to complete numeric path (trail #1)	6348	6348	Integer	1990	UK Biobank Assessment Centre > Cognitive function > Trail making	505	cont	4486	0.04471782893105	0.0551869176285545	0.00127489495196828	0.109098940305141	0.0274992113221496	0.00218837302115206	FALSE	cont	26549	0.0502003697364531	-0.000756592921413825	-0.00151391125942745	7.25416599798418e-07	0.000386376388947981	0.00370834052840615	FALSE	cont	27026	0.706325647365313	-0.0194539769484588	-0.0740001900818785	0.0350922361849608	0.0278289649384212	-0.00502910079229171	-0.0600843663361495	0.050026164751566	0.0280886786906344	-0.0201604174853186	-0.0743512559694982	0.034030420998861	0.0276476561346456	-0.011127557723761	-0.0649548521939998	0.0426997367464778	0.0274621793978319	-0.0401554936960162	-0.0945378158241032	0.0142268284320708	0.0277453492888807	-0.0302454230966917	-0.0829095863022291	0.0224187401088458	0.0268687607657267	-0.0425739547559976	-0.0956691498452039	0.0105212403332086	0.0270886691789582	-0.0201577931661236	-0.0733561466078742	0.033040560275627	0.0271412996002313	-0.0425696694534496	-0.09660336517035	0.0114640262634507	0.0275674833726934	-0.02323432046311	-0.0768983111706732	0.0304296702444533	0.0273788633539722	-0.054883369132624	-0.108619122788279	-0.00114761547696843	0.0274154761351647	0.0379828513933243	FALSE
Time taken to complete lights test (pilot)	10144	10144	Integer		UK Biobank Assessment Centre > Cognitive function > Lights pattern memory	100028	cont	548	0.0447244744856713	0.156586404541033	0.00306710688746534	0.3101057021946	0.0781533444978339	0.00219169881601703	FALSE	cont	3148	0.265221648321477	-0.00123914023450413	-0.00342102381854403	0.000942743349535776	0.00111279780334917	0.0142915731307201	FALSE	cont	3220	0.49615143255087	-0.0484567613571033	-0.207928893823475	0.111015371109268	0.081334110434005	-0.125240333239143	-0.284801734814773	0.0343210683364871	0.0813796395398022	-0.168290500643115	-0.32306359747008	-0.0135174038161493	0.0789375043454184	-0.099575139932692	-0.258540813611142	0.0593905337457577	0.0810758058992249	-0.0279683221296886	-0.190941846237439	0.135005201978061	0.0831198931286248	-0.0718839540682719	-0.226906636199183	0.0831387280626389	0.0790647980509696	-0.162189402956743	-0.319072327712394	-0.00530647820109126	0.0800135605509419	-0.107714950482468	-0.2603483179693	0.0449184170043644	0.0778461977970095	-0.0475384658275218	-0.201051475555454	0.105974543900411	0.0782948336688297	-0.104363118358282	-0.259776631646403	0.0510503949298398	0.0792641300847863	-0.153574287922402	-0.307499559380192	0.000350983535388261	0.0785050957412394	0.0285883022004462	FALSE
Weighted-mean L2 in tract parahippocampal part of cingulum (right)	25603	25603	Continuous		UK Biobank Assessment Centre > Imaging > Brain MRI > Diffusion brain MRI > dMRI weighted means	135	cont	5595	0.044931204481001	0.0524291052332998	0.00116505480820412	0.103693155658395	0.026149946121074	0.002195024610882	FALSE	cont	33359	0.253119401543907	0.000419699340134669	-0.00030016663448553	0.00113956531475487	0.000367271979629525	0.013708772232775	FALSE	cont	33952	0.0482957789606253	-0.0362135129663542	-0.0880526552072299	0.0156256292745215	0.0264480846892637	-0.0241027943506392	-0.0767362335505013	0.0285306448492228	0.0268533312333149	-0.00818474031024482	-0.0596743779624705	0.0433048973419808	0.0262697691045468	-0.00799455641097583	-0.0591099916566356	0.0431208788346839	0.02607885281018	-0.0124865222547523	-0.0642531763348161	0.0392801318253115	0.0264111015731617	0.00493189840049338	-0.0450970080749634	0.0549608048759501	0.0255245109810247	0.0057411760638593	-0.0449206729275599	0.0564030250552785	0.0258474352529547	0.0259411930440667	-0.0246119484868236	0.076494334574957	0.0257919732217917	0.0378103301777343	-0.0132066825675504	0.088827342923019	0.0260286381169439	0.00339104458536336	-0.0474900936814884	0.0542721828522151	0.0259593156019994	-0.0516674834202023	-0.102912588023553	-0.000422378816851088	0.0261450095019302	0.00385843650203421	FALSE
Operative procedures - secondary OPCS4: D03.4 Meatoplasty of external ear	41210	41210.D034	Categorical multiple	240	Health-related outcomes > Hospital inpatient > Summary Operations	2005	binary	64059/16(64075)	0.0450753159919481	-1.07725703027273	-2.35189684171184	-0.0225806575158259	0.577330375848286	0.00219835040574697	FALSE	binary	383237/72(383309)	0.263425001692612	0.00908963776160315	-0.00681521588066568	0.02524470296182	0.00815680912569201	0.0141944396477292	FALSE	binary	390353/74(390427)	0.424002578184504	0.826714692643526	-0.295318722473792	2.13267863466651	0.60089565859605	0.069699129430208	-1.37241823507616	1.51181659779818	0.707034320492992	-0.272391229629205	-1.8972233198908	1.23985140369421	0.763399398785837	-0.0342437229985001	-1.47635548328331	1.40786797568039	0.706996798282137	0.579192301473482	-0.618271128997444	1.91902713736942	0.626753498377142	0.113888698053748	-1.21580009035737	1.51028553086491	0.670761133823635	0.501720180079409	-0.695735368976091	1.84154866337111	0.626748807586195	0.299154755632311	-0.953918246195741	1.66318401105683	0.645456584709657	0.653538505626176	-0.501675633756242	1.97455661283349	0.612340979896622	0.174468736086372	-1.1552182859439	1.57086384476449	0.670769233700669	1.07728335222947	0.0226191969720379	2.35191446581355	0.577318595837124	0.0249879697274596	FALSE
: non-hodgkins lymphoma	20001	20001.1053	Categorical multiple	3	UK Biobank Assessment Centre > Verbal interview > Medical conditions	100074	binary	63904/139(64043)	0.0451390111169208	-0.343178776233813	-0.685825527183274	-0.00739499739464571	0.172656095835214	0.00220167620061195	FALSE	binary	382265/758(383023)	0.439253002193857	0.00193126755779098	-0.00296082222611985	0.00683273625584676	0.00249777207042013	0.0227206009324814	FALSE	binary	389363/775(390138)	0.027681174490153	0.306648562594303	-0.0352120040315692	0.65413764906002	0.175422687774842	0.0875637414683697	-0.279196983003637	0.454712952222726	0.186704000418453	-0.00447387747411578	-0.374864458664085	0.365514355080066	0.188340174093306	-0.126018950402191	-0.504425162664247	0.250220200214461	0.191947406428499	0.19987957671477	-0.151578384221663	0.554980533945109	0.179781454800942	-0.0045671955432411	-0.363105658788469	0.35611684506974	0.182987005694372	-0.0403858070867282	-0.407122714647531	0.326739597651259	0.186691572180356	0.0829768591458393	-0.267147032654483	0.437017597172529	0.179174921693022	-0.12819958700857	-0.506606126674278	0.24803995058271	0.19194756980213	0.341353170986578	0.00742993361973973	0.682511845923198	0.171807083428976	0.343136833308551	0.00735943730192451	0.685777310256256	0.172652606606357	0.00235793341790979	FALSE
PCT responsible for patient data: MEDWAY PCT	41229	41229.5L3	Categorical multiple	239	Health-related outcomes > Hospital inpatient > Summary Administration	2001	binary	64065/10(64075)	0.0451432972897837	1.41253292252353	0.0284397201155496	3.30349078045707	0.790606353480665	0.00220500199547692	FALSE	binary	383266/43(383309)	0.882414252505267	0.00154911490021941	-0.0189971655116266	0.022247859095739	0.010476071932672	0.0442712830253842	FALSE	binary	390382/45(390427)	0.142881272063952	-0.678838907229502	-1.99985514946611	0.4763721073369	0.612427383419708	-2.0114674235688	-4.93208830761178	-0.315893620888564	1.06069127216431	-2.06554414793683	-4.98616485365284	-0.369970888908357	1.06069061972296	-1.01581054547074	-2.53437827271304	0.224771509502645	0.677049718431027	-0.452314746562445	-1.64918950534836	0.645524386090019	0.570147818516539	-2.19061467794948	-5.11123562534043	-0.495040942493131	1.06068846610538	-0.528674549752265	-1.72554013875834	0.569153705701204	0.570142330210229	-0.240223910601522	-1.28840400588058	0.784534549828818	0.517609635323406	-0.734016842978293	-2.05503024788919	0.421190494724559	0.612425595471867	-0.741394859783703	-2.06240550595945	0.413808874365917	0.612423851051743	-1.40947390897565	-3.30041790028939	-0.0254061974347531	0.790610417557868	0.00970077431208714	FALSE
Operative procedures - OPCS4: E07.3 Septorhinoplasty NEC	41272	41272.E073	Categorical multiple	240	Health-related outcomes > Hospital inpatient > Summary Operations	2005	binary	64065/10(64075)	0.0451522490618548	1.4125464164422	0.0283868431813731	3.30354015359372	0.790614558876887	0.00221165358520686	FALSE	binary	383227/82(383309)	0.487494488796313	-0.00525861088952628	-0.020162774015635	0.00960186620426422	0.00757573704590549	0.02507123122086	FALSE	binary	390344/83(390427)	0.800469687902673	-0.126648528743635	-1.17495241238882	0.898239062227215	0.51767808454138	-0.212701611373473	-1.32390293695155	0.843746073324924	0.540190071179523	-0.256913292534972	-1.36811895207282	0.799539485399159	0.540192628561093	-0.163324696141535	-1.21162262685596	0.861557156816225	0.517674902410014	0.0159356116287148	-0.984087200545781	1.01595866564686	0.500132724527841	-0.248907506485119	-1.29719530085659	0.775963598597967	0.517669230546077	-0.340772417582134	-1.45195918994585	0.715659125935547	0.54018168553122	0.0226724757888013	-0.939037817305684	1.00255252568851	0.486044156107471	-0.176297783914292	-1.22459255310976	0.848580593044662	0.517673103104333	0.172148362885881	-0.758407358056735	1.13537409961106	0.474477847066869	-1.40810176757627	-3.2991008502914	-0.0239320327570291	0.790611518761616	0.0419375300756814	FALSE
Operative procedures - main OPCS4: E07.3 Septorhinoplasty NEC	41200	41200.E073	Categorical multiple	240	Health-related outcomes > Hospital inpatient > Summary Operations	2005	binary	64065/10(64075)	0.0451522490618548	1.4125464164422	0.0283868431813731	3.30354015359372	0.790614558876887	0.00220832779034189	FALSE	binary	383229/80(383309)	0.480764611961489	-0.00540650411908959	-0.0204987380637745	0.00963809533249121	0.00767002601455742	0.024766879640822	FALSE	binary	390346/81(390427)	0.798688484179747	-0.126881717110098	-1.17518751638571	0.898007869205647	0.517679051357092	-0.212697819029526	-1.32390123717652	0.843752193554047	0.540191175699744	-0.256709726082191	-1.36791781323158	0.799745761913144	0.540193926844994	-0.163208159785732	-1.21150811573983	0.861675824562269	0.517675935313144	-0.11775759974762	-1.16606201345011	0.907130977872235	0.517678401049446	-0.403210213517649	-1.51439017576711	0.653213551025875	0.540177597964532	-0.340717935064845	-1.4519066482457	0.715715767319977	0.5401826996457	0.0229200356492534	-0.938792546498852	1.00280230878601	0.486045283873613	-0.176275245609403	-1.22457191033759	0.848605123016182	0.517674063305581	0.172343929297766	-0.758214095872705	1.13557182613131	0.474478961235547	-1.40839093423693	-3.29939100899275	-0.0242193084238024	0.790610522320095	0.0418675357627193	FALSE
Operative procedures - main OPCS4: W13.3 Cuneiform osteotomy NEC	41200	41200.W133	Categorical multiple	240	Health-related outcomes > Hospital inpatient > Summary Operations	2005	binary	64046/29(64075)	0.045232447623339	-0.773850128206269	-1.61114515956886	-0.0160221355783245	0.401471509494111	0.00221497938007184	FALSE	binary	383146/163(383309)	0.849419246053765	0.00102153832244986	-0.00952034636631299	0.0115982956845649	0.00538067119080787	0.0427603177344155	FALSE	binary	390260/167(390427)	0.232410576115071	0.454729765624391	-0.369470005954504	1.33059852758371	0.42732773855548	0.507398919372717	-0.316803982971439	1.38327045509252	0.427329306388146	0.212032020106187	-0.670273863883637	1.12069827262156	0.449543202846814	0.475070183171905	-0.334611085346059	1.34259416399727	0.421716293888925	0.590764651464487	-0.206117934829806	1.45090580485815	0.41675030931377	0.734236761846672	-0.0160351483795664	1.56705542311102	0.398493205724219	0.0457057839366575	-0.863076688749772	0.968999139187159	0.459540171772795	0.260170436448108	-0.580608727002206	1.14549561292662	0.433704044773377	-0.293487268628287	-1.32247221700825	0.693913397109921	0.504018166299533	0.5895274365693	-0.195962445272096	1.44305123102471	0.412311939286595	0.773216930483971	0.0153890293932368	1.6105120390723	0.401471471363224	0.015033466030885	FALSE
Operative procedures - OPCS4: C59.2 Surgical iridectomy	41272	41272.C592	Categorical multiple	240	Health-related outcomes > Hospital inpatient > Summary Operations	2005	binary	64059/16(64075)	0.0452936455822642	-1.07622631357824	-2.35087330136266	-0.021539398462345	0.577331357741279	0.00221830517493681	FALSE	binary	383178/131(383309)	0.343107945937484	0.00569869186893297	-0.00607048512128025	0.0175654790830602	0.0060209878565034	0.018060352270765	FALSE	binary	390293/134(390427)	0.353731259016338	0.713075112589737	-0.44215782016641	2.03410771007448	0.612345534373942	1.16901527608101	0.114324634997269	2.44366463003586	0.5773245465405	1.26620888553786	0.240844205112561	2.52701615107876	0.566918040240835	1.21977326057615	0.194412218557829	2.48057810946545	0.566916410227122	1.03676810601109	-0.0364361676069015	2.32013034133499	0.583848030762583	1.07884755697285	0.0399171945678754	2.34605972022296	0.571742753529698	1.19573497676808	0.170375811469708	2.45653857205687	0.566915567888094	0.449969259876733	-0.747498857886652	1.78980784009583	0.626749623555455	0.978257484860289	-0.0949425920685853	2.26161675763424	0.583846080914934	1.20728376182471	0.181923779214436	2.46808790180861	0.566915933357886	1.07917991116017	0.0244971222818487	2.35382382068058	0.577320951691681	0.0214751301456757	FALSE
Job coding	22601	22601.91492799	Categorical single	497	Online follow-up > Work environment > Employment history	130	binary	15671/13(15684)	0.0454084607841609	-1.20882463793115	-2.7046880658895	-0.0233961126227058	0.658721010085765	0.00222163096980178	FALSE	binary	94065/56(94121)	0.0568216146467028	0.0177228845194936	-0.000509499798774692	0.0365401350653176	0.00941898232490052	0.00411198411327923	FALSE	binary	95805/58(95863)	0.122905971986527	-0.371111201726848	-2.39872009672644	1.42716191497883	0.913152148916078	-0.977943259430817	-3.98472825593306	1.07813947271432	1.154668729995	0.899782401152326	-0.3813510794795	2.43526001143267	0.690525788676329	0.691149268045252	-0.642177284600338	2.24757509258786	0.707503275452029	0.318063396207521	-1.19481138440784	1.94344463091859	0.764118110598184	0.189230837652424	-1.32360409387539	1.81457738217945	0.764096048337452	0.938046809049172	-0.303358075739405	2.45716923548442	0.677399258699005	0.425110260974386	-0.980709794097793	2.01005325403745	0.730688083834454	-0.449049896585111	-2.47663299950432	1.3491897074261	0.913131927515044	0.663429872241108	-0.669852308402528	2.21982060263508	0.707480838827568	1.20730272627984	0.0218656942631619	2.70317263590064	0.658696146424012	0.00850430902489173	FALSE
Date E85 first reported (amyloidosis)	130824	130824	Date			2404	binary	64022/53(64075)	0.0454320605129535	-0.561896195303124	-1.1424708701058	-0.0112717935314256	0.286640942966263	0.00222495676466676	FALSE	binary	382981/328(383309)	0.276827659845994	0.0041278878355995	-0.00330771563820181	0.0115953460429535	0.00379941803720372	0.014863581419444	FALSE	binary	390093/334(390427)	0.38210082927755	0.214362715184476	-0.392379905288326	0.832936800749259	0.310154481432063	0.388616691525748	-0.198492503162803	0.994030204967894	0.301965831432286	0.505463548035445	-0.0567541120445253	1.09397718110454	0.291509311090627	0.202099131073613	-0.397588220209182	0.815957170100824	0.307216020801775	0.670347796222943	0.126538790612083	1.24621264697941	0.283724008581026	0.328243904499356	-0.242960174931441	0.922881296848236	0.295291457061744	0.218817403899453	-0.374337081193871	0.828293180550629	0.304490059944347	0.204213116684068	-0.382865640992592	0.809597795600797	0.301949533050123	0.285472903907429	-0.301620104894884	0.890871201756265	0.30195702927077	0.566018551982634	0.0189339510317794	1.14414073467827	0.28511155134334	0.562897577222418	0.0123374423938184	1.1434147421729	0.28658372406922	0.0229581346515596	FALSE
Operation code: coronary artery bypass grafts (cabg)	20004	20004.1095	Categorical multiple	5	UK Biobank Assessment Centre > Verbal interview > Operations	100076	binary	63585/458(64043)	0.045462095003612	-0.189650613039461	-0.37663857726302	-0.00382291728322309	0.0950425297040458	0.00222828255953173	FALSE	binary	380194/2829(383023)	0.0191753198584148	0.00305700996577499	0.00049855696235321	0.0056185825853434	0.00130606198778232	0.00170954930063892	FALSE	binary	387259/2879(390138)	0.0235531233374772	0.0860418050647592	-0.106866878555093	0.279289925602919	0.0984389026659222	0.240497969393859	0.0520781913495172	0.429789216274	0.0962891441902034	0.155936958651257	-0.0331900369427797	0.345846207343548	0.0966263697913557	-0.0559948071969502	-0.252968478507165	0.140825457201148	0.100382537961846	0.212952260709196	0.0253259012194848	0.401536782771333	0.0959071472969485	0.081279254546321	-0.106040657376589	0.269579184234521	0.0957564226067098	0.153074484092273	-0.0330378113289241	0.340309686873416	0.0951780009030493	0.139627646502008	-0.0445929753891627	0.325181212321598	0.0942681359672791	0.258063733391233	0.0750149226515888	0.442586439653141	0.0937074700239811	0.194738133649759	0.0101274665811988	0.380644049244958	0.094457284252495	0.189694635053265	0.00388788600875943	0.376662843259003	0.0950323161131628	0.00208233081062164	FALSE
Liking for dried fruit	20654	20654	Categorical single	96	Online follow-up > Food (and other) preferences	1039	ordcat	23827	0.0454712520755735	0.0457232619475427	0.000919234839935881	0.0904870483473669	0.0228583722347493	0.0022316083543967	FALSE	ordcat	143089	0.527963573049192	-0.000201802915522635	-0.00082935661741823	0.000425571872185413	0.00032055735566657	0.0270959247107581	FALSE	ordcat	145728	0.575871616979498	-0.0120791727735796	-0.0572667867771229	0.0317728895923673	0.0231328632587989	-0.0455116245684282	-0.0903399914705452	0.000105343128631064	0.0233692055987669	-0.0277821601282825	-0.0727685732181536	0.0173547925737412	0.023102483586651	-0.0111798304632124	-0.055332716662428	0.0329378281117571	0.0227506833262817	-0.0154904528261429	-0.0602419708075053	0.0291387042624939	0.0230774424429355	-0.0126260740510166	-0.0560409838707196	0.0306887263907234	0.0222710986762036	-0.01747286326375	-0.0614856017795835	0.0240444015971181	0.0225658737819808	0.000714955937525741	-0.0424492838562574	0.0431176114108078	0.022304040992433	-0.0259530040973375	-0.0697872811670566	0.0175569432582565	0.0227171359634964	-0.0150858035285321	-0.059182836403302	0.0281768307895147	0.02264227965366	-0.0461148056289773	-0.0892315040736187	-0.00218900213177569	0.0228638639388527	0.0322673782755151	FALSE
Job coding	22601	22601.34113147	Categorical single	497	Online follow-up > Work environment > Employment history	130	binary	15674/10(15684)	0.0454849825925155	1.41099990454752	0.026376076792568	3.30225179317843	0.790844640942413	0.00223493414926167	FALSE	binary	94045/76(94121)	0.29662253990419	-0.00823734567645778	-0.0238057669814705	0.00723687348532258	0.00789966273672759	0.0158608185114833	FALSE	binary	95786/77(95863)	0.413509862765584	-0.45656429525271	-1.65374507052879	0.641637233988819	0.570330008554682	-0.196105526020076	-1.30755297033312	0.860613490684324	0.54033115959054	-0.958683317747175	-2.47749123358469	0.282255781134132	0.677180682503981	0.189343665756032	-0.741507175953485	1.15284536574465	0.474631268034565	-0.130554931797574	-1.17911164288222	0.894596772471438	0.517818398494894	0.184209941656111	-0.720781161167627	1.13368709771691	0.464946985547647	-0.358102862307587	-1.46951339716412	0.698575393677186	0.54030982027829	-0.580812143446664	-1.77797213710141	0.517365172479501	0.570316688797766	-0.336713358468072	-1.44812197208787	0.719962822485468	0.540308760357634	-0.0509918762646179	-1.0512737413683	0.949289537941213	0.500272669516472	-1.41039069836239	-3.3015069962172	-0.026009724838741	0.790220620861788	0.0244367645128833	FALSE
Weighted-mean L3 in tract parahippocampal part of cingulum (right)	25630	25630	Continuous		UK Biobank Assessment Centre > Imaging > Brain MRI > Diffusion brain MRI > dMRI weighted means	135	cont	5595	0.0455755216008341	0.0524377440154792	0.00101146398897892	0.10386402404198	0.0262326999280946	0.00223825994412665	FALSE	cont	33359	0.33765093241053	0.000353302758681877	-0.000368964936627955	0.00107557045399171	0.000368497325379009	0.0178142807805215	FALSE	cont	33952	0.0760039810426013	-0.0335207240481587	-0.0855324101674715	0.0184909620711542	0.0265361157583025	-0.0236889446799741	-0.0764975715342312	0.029119682174283	0.0269427111443178	-0.0102246092072685	-0.0618856274301556	0.0414364090156185	0.0263572066594717	-0.0101831345448043	-0.0614687048479522	0.0411024357583436	0.0261656549101868	-0.0191782025770916	-0.0711171592625339	0.0327607541083507	0.0264990095458294	-0.00747564417339141	-0.0576710692520522	0.0427197809052694	0.0256094679831952	0.00914644567346827	-0.0416840286372735	0.05997691998421	0.0259334670917045	0.0261242086600933	-0.0245971963630128	0.0768456136831994	0.0258778204580665	0.0323693093983418	-0.0188175108102772	0.0835561296069609	0.026115273079966	0.00238113947210162	-0.0486693540069769	0.0534316329511802	0.0260457198286498	-0.0516889280469976	-0.103104599305524	-0.000273256788471204	0.0262320318010315	0.00562579290432652	FALSE
Job involves mainly walking or standing	806	806	Categorical single	100301	UK Biobank Assessment Centre > Touchscreen > Sociodemographics > Employment	100064	ordcat	36277	0.0455810456261623	-0.0380121110746426	-0.0752803087532423	-0.000746631755593187	0.0190138738803916	0.00224158573899162	FALSE	ordcat	218461	0.178860648356866	0.000357570486056514	-0.000163666382934261	0.000879236090595423	0.000266256100671469	0.0101601623208427	FALSE	NA	NA	NA	NA	NA	NA	NA	NA	NA	NA	NA	NA	NA	NA	NA	NA	NA	NA	NA	NA	NA	NA	NA	NA	NA	NA	NA	NA	NA	NA	NA	NA	NA	NA	NA	NA	NA	NA	NA	NA	NA	NA	NA	NA	NA	NA	NA	NA	NA
Job coding	22601	22601.52212927	Categorical single	497	Online follow-up > Work environment > Employment history	130	binary	15627/57(15684)	0.0455836561654438	0.54133705660856	0.0105118968593579	1.09759008737965	0.275634678134647	0.00224491153385659	FALSE	binary	93748/373(94121)	0.0310369424684291	-0.00769749003128237	-0.0147110688884522	-0.000701693307354592	0.00357206091699434	0.00245639785874633	FALSE	binary	95487/376(95863)	0.314452224440734	0.0240512598744763	-0.442328628055391	0.490430885209465	0.236913719417883	0.0873848876687958	-0.38292402331387	0.556681428868774	0.238638222926902	-0.196570954642706	-0.694591126659839	0.292876446044178	0.250669486546296	-0.236308965947682	-0.734277384557452	0.253084993055943	0.250642245516773	-0.0888376597175771	-0.571780411095059	0.389669320900589	0.244131438138102	-0.185581123144542	-0.663908913560035	0.289519325893338	0.242112314380871	0.0604899016386697	-0.392243910839112	0.516767906908266	0.23093180418477	-0.481980895625463	-1.00487247769949	0.0252579894795111	0.261372242206841	-0.193694753140664	-0.681292381038192	0.288175709897773	0.246145961081602	-0.238052352711088	-0.736011633656687	0.251333101015725	0.250637662478527	-0.542020205373483	-1.09822769257358	-0.0112446815352358	0.275608839141048	0.0193709261122534	FALSE
Job code - historical	22617	22617.5221	Categorical single	2	Online follow-up > Work environment > Employment history	130	binary	15627/57(15684)	0.0455836561654438	0.54133705660856	0.0105118968593579	1.09759008737965	0.275634678134647	0.00224823732872156	FALSE	binary	93748/373(94121)	0.0310369424684291	-0.00769749003128237	-0.0147110688884522	-0.000701693307354592	0.00357206091699434	0.00245855638059057	FALSE	binary	95487/376(95863)	0.314452224440734	0.0240512598744763	-0.442328628055391	0.490430885209465	0.236913719417883	0.0873848876687958	-0.38292402331387	0.556681428868774	0.238638222926902	-0.196570954642706	-0.694591126659839	0.292876446044178	0.250669486546296	-0.236308965947682	-0.734277384557452	0.253084993055943	0.250642245516773	-0.0888376597175771	-0.571780411095059	0.389669320900589	0.244131438138102	-0.185581123144542	-0.663908913560035	0.289519325893338	0.242112314380871	0.0604899016386697	-0.392243910839112	0.516767906908266	0.23093180418477	-0.481980895625463	-1.00487247769949	0.0252579894795111	0.261372242206841	-0.193694753140664	-0.681292381038192	0.288175709897773	0.246145961081602	-0.238052352711088	-0.736011633656687	0.251333101015725	0.250637662478527	-0.542020205373483	-1.09822769257358	-0.0112446815352358	0.275608839141048	0.0193731134345334	FALSE
Job coding	22601	22601.92113352	Categorical single	497	Online follow-up > Work environment > Employment history	130	binary	15629/55(15684)	0.0456157811219271	-0.55084390695322	-1.11864959623076	-0.0106077405026415	0.280863890886863	0.00225156312358654	FALSE	binary	93816/305(94121)	0.354438544785822	0.00365441947199342	-0.00407475159016437	0.011418956013812	0.00395010292735879	0.0186258849939561	FALSE	binary	95550/313(95863)	0.461415829828615	0.0740516814542174	-0.542772554334679	0.693946648777955	0.313050472413944	0.20533653843377	-0.403175830901705	0.819708077235584	0.309601705668701	0.174597688212931	-0.426183067924624	0.783783475425012	0.30637766171232	0.284622460203656	-0.290566682908681	0.876501625180438	0.295656196156489	0.284096399508667	-0.296823090063948	0.879874120644616	0.298064913007145	0.296089484722333	-0.264017749696599	0.877645194056742	0.289295170222975	0.564108482392854	0.0301637414332515	1.1275778132002	0.278199081324604	0.271577413585762	-0.293236251427476	0.856363598758603	0.291283260333432	0.0499220870246051	-0.55849763663017	0.664201616172406	0.309553490907568	0.0132138224975345	-0.603579182405021	0.633077401759787	0.313034094678178	0.555431481206133	0.0149650634883453	1.12344333929494	0.280976578603696	0.0268996894002362	FALSE
Operative procedures - OPCS4: W66.1 Primary closed reduction of fracture dislocation of joint and skeletal traction HFQ	41272	41272.W661	Categorical multiple	240	Health-related outcomes > Hospital inpatient > Summary Operations	2005	binary	64065/10(64075)	0.0456191984592467	1.40962873908787	0.0255521120788951	3.30057729248698	0.790600742009936	0.00225488891845151	FALSE	binary	383261/48(383309)	0.901118067689406	0.00123151771998888	-0.018211757936492	0.0208009841086619	0.00991356732474798	0.0451800207218097	FALSE	binary	390379/48(390427)	0.00369550766583685	-0.964715322458198	-2.48328854708226	0.275874960039212	0.677053495237758	-2.01121130796272	-4.93183273571656	-0.315635940402266	1.06069180579818	-2.06670252822931	-4.98732298905142	-0.371129993979887	1.0606903309179	-2.11430860110295	-5.03492799977557	-0.418739171719979	1.06068857317255	0.243174351779876	-0.687261497051936	1.20628826745661	0.474415796900713	-1.49430687699417	-3.38525496352761	-0.110231701397241	0.790613555699381	-1.03929633005241	-2.55786446407672	0.201286336574437	0.677049998423404	-1.08906980625685	-2.60763718695402	0.151511712133461	0.677049476984199	0.0790501346209482	-0.88254232014688	1.05881626074002	0.485981879648687	-0.517523255788962	-1.71439124133643	0.580307840138972	0.570143764054825	-1.40852897325234	-3.29947334580446	-0.0244605586484509	0.790610710948524	0.000601513627017805	FALSE
Treatment/medication code: ritonavir	20003	20003.1140928384	Categorical multiple	4	UK Biobank Assessment Centre > Verbal interview > Medications	100075	binary	64033/10(64043)	0.0457718245961733	1.40887486252308	0.0246347249607109	3.29991481139023	0.790683471104282	0.00225821471331648	FALSE	binary	382975/48(383023)	0.634171925129065	-0.00471127042973358	-0.0242223433065612	0.0147438346041439	0.00990150574992916	0.0321943533068555	FALSE	binary	390088/50(390138)	0.30263026534002	-0.675812046919526	-1.99691902974624	0.479516797420345	0.612474657226307	-0.617678935259976	-1.93878894440997	0.537653952862009	0.612476545087525	-0.957912324732393	-2.47656506779949	0.282796204902849	0.677096782962435	-0.724968291818238	-2.04606860499756	0.430351988850564	0.612470484271413	-2.05657192451179	-4.97722568508063	-0.360905179859376	1.06070761401052	-0.799739383702509	-2.12083574944757	0.35557569255827	0.612467936952157	-0.525733915757126	-1.72270007743231	0.572213498780003	0.570193197998806	-1.08340982797978	-2.6020498044891	0.157279600881065	0.677088100856384	-1.01956974765724	-2.53821373327663	0.221125531269899	0.677090826690096	0.0654180025575067	-0.896301106828307	1.04530600266425	0.486041055131877	-1.40256240446134	-3.29356394528797	-0.0183898495668642	0.790641755700958	0.0187869110634761	FALSE
Operative procedures - main OPCS4: H23.5 Endoscopic submucosal resection of lesion of lower bowel using fibreoptic sigmoidoscope	41200	41200.H235	Categorical multiple	240	Health-related outcomes > Hospital inpatient > Summary Operations	2005	binary	64022/53(64075)	0.0457760495110386	-0.560826025478412	-1.1412339597739	-0.0103875238933753	0.286548750408907	0.00226154050818146	FALSE	binary	383035/274(383309)	0.0349472884735227	0.00878530805272279	0.000619196388486424	0.0170153088438865	0.00417975582039678	0.00269815230530133	FALSE	binary	390149/278(390427)	0.252740696004921	0.0714983084592962	-0.560132113521241	0.706533539210109	0.320477581307488	-0.38864703840351	-1.13951494421677	0.322402223984034	0.368814353500449	0.247274846013174	-0.352346888787895	0.861070239387618	0.307201864172419	0.113488567559484	-0.500805282863128	0.737063777613742	0.313302651083255	0.259445095728245	-0.340180618025015	0.873244394088333	0.3072038560134	-0.0492025575557361	-0.680822439099359	0.585822304527046	0.320470839779541	0.256894214322055	-0.33012028259647	0.862218503247395	0.301935895087575	0.204478178581302	-0.382530175555999	0.809796635880626	0.301932701450102	0.423770957598237	-0.142726895501	1.01518763402393	0.29332422646	0.0538333150193927	-0.568748861395611	0.682899266655192	0.316736837748596	0.562318825370087	0.0118389289042388	1.14276386042709	0.286561617137427	0.0161118159149569	FALSE
Liking for chilli pepper	20639	20639	Categorical single	96	Online follow-up > Food (and other) preferences	1039	ordcat	23555	0.0457859345062135	0.0455797261479735	0.000868127624328673	0.0903050448760466	0.0228195936530559	0.00226486630304643	FALSE	ordcat	141451	0.167241585875105	-0.000441868742301893	-0.00106653425862905	0.000183037248401476	0.00031990888024144	0.00956225176998791	FALSE	ordcat	144060	0.584106917978292	-0.0175253586349466	-0.0624513494853382	0.0263559507085116	0.0230975200986103	-0.0247181405354713	-0.0697839598460825	0.0178296759735022	0.0233216188793117	-0.0132138013694569	-0.0581920307953741	0.0303444925848543	0.0230530504191846	0.00222034236080442	-0.0419371255409103	0.0459140293195894	0.0226937710521752	-0.00311434648594203	-0.0469635900015705	0.0412795972604344	0.0230562524340853	0.00911879385991227	-0.0333827169291338	0.052273807703898	0.0222272016034409	-0.0161999445697166	-0.0599992048281088	0.0264314064843605	0.0225244467097233	-0.0214773947589993	-0.0650433428211455	0.0204813018925682	0.0222912338528236	-0.0188042871068097	-0.063094369026302	0.0244414679731496	0.0226713150033368	-0.0225452097596875	-0.0665812993280013	0.0200606872571443	0.0225920295662964	-0.0451852650585249	-0.0896894696614108	-0.00221201696469914	0.0228283085621601	0.0326610962859268	FALSE
Operative procedures - secondary OPCS4: Y78.3 Arteriotomy approach to organ using image guidance with ultrasound	41210	41210.Y783	Categorical multiple	240	Health-related outcomes > Hospital inpatient > Summary Operations	2005	binary	64065/10(64075)	0.0458472391160187	1.40834482034514	0.0241795376000336	3.29934013817114	0.790550589058248	0.0022681920979114	FALSE	binary	383239/70(383309)	0.555943699632609	0.00483782516332119	-0.0112458479759657	0.021086279702497	0.00822593640802156	0.0284363667760318	FALSE	binary	390356/71(390427)	0.356827992373731	-0.670754572884478	-1.99181901873632	0.484519180536765	0.612456252641153	-0.213322583892822	-1.32447429657805	0.843070061187685	0.540160665088057	-1.37190458890056	-3.26287931216051	0.0122204251559291	0.790603303956969	-0.502266278609775	-1.69918838909263	0.595629019456069	0.570174891646135	-0.258121166731313	-1.36927166517624	0.798270185508598	0.54015996041896	-0.385025191218191	-1.49616694163906	0.671356426801782	0.540154880959899	-0.0556987729507013	-1.05566024292954	0.944262796557523	0.500098690817165	-0.242900027873756	-1.29114009812393	0.781921071314052	0.517641868903714	-0.317628925260152	-1.4287749672607	0.738757478270813	0.540157385581086	0.272347993081761	-0.632292610614443	1.22150651745579	0.464767044748491	-1.40716768815184	-3.29814094873141	-0.0230449741767369	0.790594347951385	0.0216523032503609	FALSE
Operative procedures - OPCS4: Y78.3 Arteriotomy approach to organ using image guidance with ultrasound	41272	41272.Y783	Categorical multiple	240	Health-related outcomes > Hospital inpatient > Summary Operations	2005	binary	64065/10(64075)	0.0458472391160187	1.40834482034514	0.0241795376000336	3.29934013817114	0.790550589058248	0.00227151789277637	FALSE	binary	383239/70(383309)	0.555943699632609	0.00483782516332119	-0.0112458479759657	0.021086279702497	0.00822593640802156	0.028438525297876	FALSE	binary	390356/71(390427)	0.356827992373731	-0.670754572884478	-1.99181901873632	0.484519180536765	0.612456252641153	-0.213322583892822	-1.32447429657805	0.843070061187685	0.540160665088057	-1.37190458890056	-3.26287931216051	0.0122204251559291	0.790603303956969	-0.502266278609775	-1.69918838909263	0.595629019456069	0.570174891646135	-0.258121166731313	-1.36927166517624	0.798270185508598	0.54015996041896	-0.385025191218191	-1.49616694163906	0.671356426801782	0.540154880959899	-0.0556987729507013	-1.05566024292954	0.944262796557523	0.500098690817165	-0.242900027873756	-1.29114009812393	0.781921071314052	0.517641868903714	-0.317628925260152	-1.4287749672607	0.738757478270813	0.540157385581086	0.272347993081761	-0.632292610614443	1.22150651745579	0.464767044748491	-1.40716768815184	-3.29814094873141	-0.0230449741767369	0.790594347951385	0.021654490572641	FALSE
Job code - historical	22617	22617.2122	Categorical single	2	Online follow-up > Work environment > Employment history	130	binary	15416/268(15684)	0.0458932948247069	-0.24928837142525	-0.496281870706935	-0.00453653631746054	0.125304513636317	0.00227484368764135	FALSE	binary	92437/1684(94121)	0.00815843237054304	0.00452157663288618	0.00117072320829492	0.00787933272444654	0.00171121660875662	0.00102098083232602	FALSE	binary	94157/1706(95863)	0.354040812655071	0.147403072093304	-0.104571725165578	0.400563420450644	0.128708611596869	0.0543616340408163	-0.209870210560866	0.317930867040898	0.134468500100389	0.112301671586068	-0.141591813237501	0.367091571103751	0.129610384122938	0.214293718680724	-0.0312309706857129	0.461946359064055	0.125668672146548	0.258340428286187	0.0123273594375134	0.506424358373498	0.125902832308129	0.154262143284384	-0.0899447355060655	0.400765929768437	0.125040929597515	0.121968581813252	-0.127152032518232	0.372678036364334	0.127359610489773	0.196028709017179	-0.0449903345501643	0.439803090049743	0.123536350745051	0.310900099131624	0.0716786442141642	0.553153360845043	0.122692905474405	0.256329633588739	0.0130480290457316	0.502065257958927	0.124610952307209	0.249351030159573	0.00454918420357368	0.496392009011396	0.125329527720337	0.0214991906907564	FALSE
Operative procedures - secondary OPCS4: C57.4 Suture of sclera	41210	41210.C574	Categorical multiple	240	Health-related outcomes > Hospital inpatient > Summary Operations	2005	binary	64065/10(64075)	0.0459066571154977	1.40789683870456	0.0238202255619023	3.29884522217768	0.790598124694558	0.00227816948250632	FALSE	binary	383262/47(383309)	0.134738560048139	-0.0150274772864386	-0.0351007287186095	0.00465157791113172	0.0101000931319749	0.00798005525815921	FALSE	binary	390380/47(390427)	0.431364448558032	-0.676629582672793	-1.99765341653831	0.478591350753843	0.612431704839488	-1.31650949679738	-3.20746051802196	0.0675715081548564	0.79060603571248	-1.37177154194197	-3.26272131647025	0.0123074272873241	0.790600761242071	-0.504238168024883	-1.70111369721845	0.593601884343593	0.570147868683881	-0.672529445788333	-1.99355575423241	0.482694734660436	0.61243327376665	-0.107676412031031	-1.1075883922288	0.892235691590558	0.500072584370278	-1.44432532410041	-3.33527144271874	-0.0602525105122469	0.790589369366793	-0.80036704479933	-2.12138403338102	0.354844947025154	0.612427303981534	-1.01960915851629	-2.53818662264251	0.220987417423782	0.677055114185616	-1.02934190856967	-2.54791626336974	0.21124996182799	0.677052927875483	-1.40777595499308	-3.29872351370479	-0.0237007799128101	0.790595148029869	0.0253357539699899	FALSE
	131534	131534	Date		Health-related outcomes > First occurrences > Respiratory system disorders	2410	binary	62152/1923(64075)	0.0459130689615545	-0.0929857096524735	-0.184425267067722	-0.0016868121173733	0.0466105725801876	0.00228149527737129	FALSE	binary	371776/11533(383309)	0.00203769617937574	0.00201312754720325	0.000733869788054022	0.00329299993841345	0.000652840516160882	0.00046624071835607	FALSE	binary	378687/11740(390427)	0.0338378947306818	0.0309490090109995	-0.06264483818379	0.124554836944757	0.0477481238947186	0.0208585379795318	-0.0742136414510798	0.115858651017257	0.0484805781712468	-0.0264588154374733	-0.121174460797968	0.0682025335182661	0.0483032724476635	0.0536606977182628	-0.038193104185544	0.145624165827188	0.0468856686700987	0.119161783501635	0.0273222125327023	0.211114895083796	0.0468794247697816	0.0301285753857628	-0.0607316002376338	0.121151620211955	0.0463924907072628	0.0671376011600882	-0.0239076145945786	0.158337337655287	0.0464847462946145	0.0460555205391419	-0.0442644119067259	0.136568420203452	0.0461246556771095	0.0543970202703662	-0.0374526283314671	0.146356468068752	0.0468835826080333	0.1258716525047	0.0357644234550601	0.216186837512241	0.046020030738668	0.0931317075625028	0.0018002837618795	0.184603392371126	0.046627084049519	0.00279102322936261	FALSE
Operative procedures - OPCS4: X38.8 Other specified subcutaneous injection	41272	41272.X388	Categorical multiple	240	Health-related outcomes > Hospital inpatient > Summary Operations	2005	binary	64015/60(64075)	0.0459928046461546	-0.525329785503625	-1.06610126679064	-0.00923666740116998	0.268032564473871	0.00228482107223626	FALSE	binary	382898/411(383309)	0.615832159571654	0.00170074388162716	-0.00493933632889913	0.00835720316842426	0.00339048266102305	0.0312661889138318	FALSE	binary	390004/423(390427)	0.470360415799376	0.481844703551226	-0.0440057808275917	1.02947252356118	0.272205213760186	0.532633567988209	0.00677663250228926	1.08026731584333	0.272208423868901	0.476588391604353	-0.0492606949332191	1.02421488367718	0.272204506413355	0.681744064760543	0.18370156548395	1.20972453546685	0.260277739695271	0.331273467068997	-0.214807679868695	0.892999613644755	0.280816627333031	0.414687638325528	-0.104479429282161	0.957619849294187	0.26934749737657	0.406338929308415	-0.119501406266218	0.95395735582046	0.272200144398733	0.265663797744019	-0.271611770084161	0.821269361515327	0.277073858210188	0.609771279193181	0.104682870813984	1.14275962641741	0.263309894023381	0.473883316353587	-0.0452868577022338	1.01681830551126	0.269349021755167	0.525583536737047	0.00950131179239373	1.06634487625129	0.268027245737734	0.02736340172361	FALSE
Operative procedures - OPCS4: C46.3 Penetrating graft to cornea	41272	41272.C463	Categorical multiple	240	Health-related outcomes > Hospital inpatient > Summary Operations	2005	binary	64042/33(64075)	0.046036004801419	0.715049531569733	0.0123437133421149	1.47669681346193	0.369304999880881	0.00228814686710124	FALSE	binary	383110/199(383309)	0.563850122071141	-0.00280775819159534	-0.0123512430662643	0.00673575295405719	0.00486450392164675	0.0288205836643067	FALSE	binary	390224/203(390427)	0.163372019181466	-0.241323663980104	-0.888435292886691	0.388489030097416	0.323021550637029	-0.942679432132375	-1.81574074777433	-0.173156581755325	0.412754563855811	-0.186945859022099	-0.821688234605112	0.434729076332063	0.317923043906785	0.0527241998227151	-0.527615963272575	0.637958460799339	0.295271427827943	-0.43161189529441	-1.12510347945835	0.228243544572839	0.341971757625168	-0.490719889746883	-1.16691648380193	0.158014185770126	0.334929349050345	-0.441251045893516	-1.11744752260031	0.207482842821894	0.334931994230568	-0.490904326378806	-1.16709727782793	0.157825715736382	0.334927606283273	-0.0384865358072774	-0.633979110677198	0.557006101050625	0.301618141873898	-0.0478871245069858	-0.643376767610907	0.547602515939058	0.301616582467516	-0.715106471254498	-1.47673633908584	-0.0124209737128697	0.369315325299952	0.010879741021042	FALSE
Types of spreads/sauces consumed: Chutney/pickle	20088	20088.338	Categorical multiple	78	Online follow-up > Diet by 24-hour recall > Spreads/sauces/cooking oils yesterday	100110	binary	9282/395(9677)	0.0460479382383414	0.205243884281069	0.00359702879394218	0.407813426169504	0.103040516863293	0.00229147266196621	FALSE	binary	55726/2475(58201)	0.937358813164903	-0.000110924325968316	-0.00287652453049226	0.00265653633261886	0.0014114128996938	0.0468550336729408	FALSE	binary	56770/2517(59287)	0.121994303284572	-0.155756678800783	-0.358750755094073	0.0462805197448345	0.103248172644587	-0.0057832053670295	-0.202503410950788	0.190739509391222	0.100248361159648	-0.200353721164063	-0.40692563408953	0.00482541587513225	0.104957992783786	0.0200208211891382	-0.17155293183777	0.211975381486374	0.0977752858700729	-0.00468271819161199	-0.198683856752839	0.189424941980844	0.0989413392039417	-0.125151130970318	-0.319148799053492	0.0689254753456609	0.0989320419625548	-0.115670287684318	-0.312675682811679	0.0810769294549011	0.100377591335916	0.00951044785434038	-0.17840864442373	0.198205915888394	0.0960148524735599	0.0216758847000414	-0.168853000557706	0.212701329751172	0.0972727158370802	-0.0222759066384155	-0.213990540438562	0.169795247932887	0.0978406850227686	-0.205471347947935	-0.408033640171594	-0.00383037773298403	0.103037163046844	0.00843650203420972	FALSE
Porridge intake	100770	100770	Categorical single	100001	Online follow-up > Diet by 24-hour recall > Cereal yesterday	100102	ordcat	9677	0.0460531691780618	-0.1116120416875	-0.221459722282312	-0.00195346066239211	0.0559882958002319	0.00229479845683118	FALSE	ordcat	58201	0.26539426905324	0.00088555346419232	-0.000672672707381361	0.00244349483493007	0.000794900142534155	0.014300207218097	FALSE	ordcat	59287	0.270146925985082	-0.00150963781702018	-0.115207829879707	0.111876613943445	0.0579725839007101	0.0568082452745631	-0.0561003298615098	0.169896891666486	0.0576718046936195	-0.0280595031461663	-0.142398607877256	0.0864182938373757	0.0583894181119792	-0.00686661541658686	-0.118834810896792	0.105280834172029	0.0571767937227652	0.0453702041644363	-0.0662710173252073	0.157316390552777	0.0570433673326048	0.00921140705196618	-0.100198361938146	0.118786215457301	0.0559075385214257	0.0650784524893961	-0.0449952937773365	0.175358203496464	0.0562186644558919	-0.0347187715102028	-0.144943885787439	0.0755843440798778	0.0562586394281546	0.0472165225523097	-0.063453844886382	0.157912085033687	0.0565021101511373	0.00117200055699967	-0.109928010875071	0.112234709683933	0.0566924664722091	0.113119974304833	0.00325244850615263	0.222971882210571	0.0560508563284156	0.0170239293057439	FALSE
Operative procedures - OPCS4: T52.5 Digital fasciectomy	41272	41272.T525	Categorical multiple	240	Health-related outcomes > Hospital inpatient > Summary Operations	2005	binary	63688/387(64075)	0.0460984511843401	0.204151851680134	0.00352955943241833	0.405972897709925	0.102577395213237	0.00229812425169616	FALSE	binary	381023/2286(383309)	0.169210538562019	-0.00198174496126527	-0.00480676771520421	0.000843814089149011	0.00144130911187307	0.00967665342773269	FALSE	binary	388099/2328(390427)	0.474671061062433	-0.0578862436937031	-0.254025285742355	0.137759067529425	0.0998643277465699	-0.0471099267559103	-0.245561583046806	0.150569418061871	0.100970502641668	-0.203336003276496	-0.407236610503297	-0.000888362798754917	0.10356973885033	-0.138806467811427	-0.336328100439884	0.0580496192017065	0.100524088363369	-0.195747838440618	-0.400004291994816	0.00701162893077803	0.103739596615145	-0.014018317089672	-0.20176884668154	0.174229479094549	0.0958464729791789	-0.136110419698426	-0.332211085852828	0.0594962067305552	0.0998445280154735	-0.138789743547886	-0.332231307077861	0.0544755006382895	0.0985719085176154	-0.0966098348358814	-0.29190570156043	0.0982909414077874	0.0994601615730272	-0.0917382766418707	-0.285975811893367	0.102231023538513	0.0989537934650719	-0.204240291722838	-0.406086777720791	-0.00359187011281766	0.102589294747235	0.0275536987619756	FALSE
Date O68 first reported (labour and delivery complicated by foetal stress [distress])	132260	132260	Date			2415	binary	63521/554(64075)	0.0461090970079788	0.177833015273023	0.00306815244792758	0.353112099659626	0.0892544774970952	0.00230145004656113	FALSE	binary	379959/3350(383309)	0.0829404070183413	-0.00215618592287026	-0.00459358688864334	0.000281213776184653	0.00124351034307296	0.00549343809359351	FALSE	binary	387026/3401(390427)	0.0710520659692403	0.03211502524887	-0.137443224784662	0.201777380923296	0.0864987748577575	-0.142401608170881	-0.322054463343014	0.0363618838101389	0.0913873488488364	0.0163977028695754	-0.155822513417671	0.18847040095632	0.0877906777759367	-0.0405304212268414	-0.211998160600609	0.130842831964387	0.0874206437658478	-0.136494367941705	-0.312805492782514	0.0392472559115533	0.0897666864124088	0.0388781335859406	-0.125989311663023	0.20424873815552	0.0842100061445425	-0.175499668470255	-0.349891555118948	-0.00151057489737993	0.088831305606323	-0.101960460603282	-0.273327652479932	0.0692973624063446	0.0873652700797123	-0.00772786735077376	-0.177052318788838	0.161701657275821	0.0863795876777903	-0.059417722812507	-0.231000372961712	0.112054847154628	0.0874751629908009	-0.177622613298155	-0.353110845770319	-0.00265233078648981	0.0893602329558272	0.0053108184959972	FALSE
Job code at visit	20277	20277.4122	Categorical single	2	UK Biobank Assessment Centre > Verbal interview > Employment	100073	binary	40299/1098(41397)	0.046203041322778	-0.122406430728179	-0.243076337546323	-0.00205971833604288	0.0614679166699424	0.0023047758414261	FALSE	binary	242645/6601(249246)	0.652812882664643	-0.000386712001009556	-0.0020712655799579	0.00129839244758766	0.000859597875781503	0.0331289932654118	FALSE	binary	247061/6731(253792)	0.322145917555943	0.155377472903891	0.0349204680176203	0.276150653512203	0.0615223748043941	0.0761577237255869	-0.0481270025431545	0.200470888102183	0.0634002884290612	0.0939229359472014	-0.0282677763754246	0.216299136373309	0.062372859547403	0.0789513872501515	-0.0420448888094076	0.200219671508468	0.0617859812418234	0.0382189577130149	-0.0851216430992515	0.161655983605066	0.0629363038915202	0.013789108963768	-0.106397913993853	0.13430340666557	0.0613874646290523	0.0299020336251576	-0.0916309856663352	0.151664725021988	0.062048785073947	0.0583192347441963	-0.0613221772393006	0.178330050196481	0.0611200745118218	0.0627644586021908	-0.0584773817187528	0.184259304066003	0.0619063134138255	0.0239608902292503	-0.0981626110645854	0.146270086134582	0.0623385910326013	0.122397148701054	0.00206777262152399	0.243049944820535	0.0614591317317647	0.0197821427009056	FALSE
Job coding	22601	22601.81372713	Categorical single	497	Online follow-up > Work environment > Employment history	130	binary	15589/95(15684)	0.046207407164044	-0.416733271305409	-0.838981417419677	-0.00695563267444941	0.211504531854496	0.00230810163629107	FALSE	binary	93574/547(94121)	0.181205849753147	0.00396631075701777	-0.00184571720201587	0.00979838312149042	0.00296943444967713	0.010270246934899	FALSE	binary	95301/562(95863)	0.226001778608427	0.0105750121006334	-0.44900170926769	0.47015190838616	0.233479700343256	-0.0341628327928676	-0.509634755979084	0.437119009482128	0.24042682177671	0.503162489300617	0.09646723103965	0.923061144199428	0.210128768700242	0.14918244877711	-0.286383669443496	0.590884688064896	0.222922862463153	0.313356497398547	-0.108809132163339	0.744988036323606	0.217000229613495	0.262501980017285	-0.15034614725282	0.687050166306975	0.212856778766695	0.0906961960820621	-0.347398370117505	0.53428344517088	0.224035629976797	0.167436103202899	-0.25877185921087	0.602094792619802	0.218783653811233	0.149122688407442	-0.286444240532571	0.590825916145448	0.222923290212437	0.177988547902564	-0.25273789408863	0.616057213687435	0.220785095277671	0.420402731940408	0.0106958549697718	0.842586116573788	0.211466785602035	0.0146878691106348	FALSE
Job code - historical	22617	22617.8137	Categorical single	2	Online follow-up > Work environment > Employment history	130	binary	15589/95(15684)	0.046207407164044	-0.416733271305409	-0.838981417419677	-0.00695563267444941	0.211504531854496	0.00231142743115605	FALSE	binary	93574/547(94121)	0.181205849753147	0.00396631075701777	-0.00184571720201587	0.00979838312149042	0.00296943444967713	0.0102724054567432	FALSE	binary	95301/562(95863)	0.226001778608427	0.0105750121006334	-0.44900170926769	0.47015190838616	0.233479700343256	-0.0341628327928676	-0.509634755979084	0.437119009482128	0.24042682177671	0.503162489300617	0.09646723103965	0.923061144199428	0.210128768700242	0.14918244877711	-0.286383669443496	0.590884688064896	0.222922862463153	0.313356497398547	-0.108809132163339	0.744988036323606	0.217000229613495	0.262501980017285	-0.15034614725282	0.687050166306975	0.212856778766695	0.0906961960820621	-0.347398370117505	0.53428344517088	0.224035629976797	0.167436103202899	-0.25877185921087	0.602094792619802	0.218783653811233	0.149122688407442	-0.286444240532571	0.590825916145448	0.222923290212437	0.177988547902564	-0.25273789408863	0.616057213687435	0.220785095277671	0.420402731940408	0.0106958549697718	0.842586116573788	0.211466785602035	0.0146900564329148	FALSE
Main speciality of consultant (recoded): Neurosurgery	41245	41245.1520	Categorical multiple	270	Health-related outcomes > Hospital inpatient > Summary Administration	2001	binary	61857/1941(63798)	0.046271846488666	0.0919300882584702	0.00151928452210623	0.182426667603026	0.0461433296414075	0.00231475322602102	FALSE	binary	369949/11636(381585)	0.606068293056384	-0.000333340298707471	-0.00160007082773791	0.000933696767950551	0.000646368630552892	0.0308107408046969	FALSE	binary	376853/11823(388676)	0.353392365881741	-0.091152112097653	-0.182541935614239	0.000102022794772455	0.0465861376849279	-0.0720338371256298	-0.164281395949771	0.0200309411322162	0.0470115594123409	-0.0249430385378994	-0.114782884658594	0.0648494025656524	0.0458182695646085	-0.0562620197961491	-0.145672028413354	0.0331227444202113	0.0456046878656191	-0.0184220815344229	-0.10826541521052	0.07137390046147	0.0458200645582525	-0.0140127942341699	-0.10091074949388	0.072996276052216	0.0443583713527988	-0.0492236963462039	-0.137926693092095	0.0394926656818053	0.0452539762479471	-0.00227170146485445	-0.0889305224728054	0.0845112771372476	0.0442397476913324	-0.0834301416597638	-0.173325567544482	0.00641244879166584	0.0458451791931365	-0.0558162644831323	-0.144923398959068	0.0332821069158789	0.0454544313739785	-0.0920801345679704	-0.182570879829603	-0.0016752859198641	0.0461403352875111	0.0214620062119953	FALSE
Operative procedures - OPCS4: X38.4 Subcutaneous chemotherapy	41272	41272.X384	Categorical multiple	240	Health-related outcomes > Hospital inpatient > Summary Operations	2005	binary	63892/183(64075)	0.046444435843399	0.296274330273141	0.00465318946669769	0.591791610082458	0.149515111639421	0.00231807902088599	FALSE	binary	382284/1025(383309)	0.793074572123497	-0.000563355660069048	-0.00477149131376796	0.00364798790159358	0.00214746692421431	0.0399909342082542	FALSE	binary	389377/1050(390427)	0.0343637782308114	-0.297284546119363	-0.59640843705545	-0.00269738994560956	0.151182143039983	-0.234662277177333	-0.532574138244351	0.0589322336342698	0.150623076057907	-0.277480977301779	-0.574178524499207	0.0151121552288221	0.150060988627243	-0.38982174061711	-0.692783985946234	-0.0920899376800469	0.152952892282781	-0.0181645292589981	-0.293924723482604	0.257103627696799	0.140351141442262	-0.24878903036133	-0.532918168168228	0.0334254160854117	0.144238659002318	-0.203957543178532	-0.488096518151594	0.0782666673414176	0.144243691587313	-0.289738796502811	-0.576714997492079	-0.00516836409360543	0.145559059334893	0.0642935877177588	-0.201309520324491	0.331073297264604	0.135616021938977	-0.296551433063455	-0.589795005214713	-0.00680413330395679	0.148462832473634	-0.296408546105168	-0.591926052953788	-0.004787622820593	0.149515003178591	0.00285226825320443	FALSE
Pain type(s) experienced in last month: Knee pain	6159	6159.7	Categorical multiple	100553	UK Biobank Assessment Centre > Touchscreen > Health and medical history > Pain	100048	binary	50366/13583(63949)	0.0466047361440351	-0.0385576550358213	-0.0765436255227351	-0.000579539476107325	0.0193786494300676	0.00232140481575096	FALSE	binary	299841/82773(382614)	0.047428437129623	0.000535506421669664	6.07489396929036e-06	0.00106498516625086	0.000270134323034481	0.00349464686582628	FALSE	binary	305445/84272(389717)	0.261774755357846	0.0340016082587874	-0.00436808321534164	0.0723732743550062	0.0195769298092375	0.0418264911539407	0.00298490480410633	0.0806635510876469	0.0198160278349233	0.0523721682803765	0.0141269043740251	0.0906219851080873	0.019514107102976	0.038366430877813	0.000493143488400201	0.0762490147586606	0.0193255370748805	0.0573526035973582	0.0190795515714788	0.0956299630011325	0.0195282218839033	0.0490721475680592	0.0119224061372181	0.0862417254921739	0.0189590782578376	0.0551282638094687	0.01756167548828	0.0927091086032591	0.0191703278442933	0.0465104726691962	0.00933559275098011	0.083704805055227	0.0189718058360986	0.0440173749907784	0.00622180529570615	0.0818235326601871	0.0192862158495365	0.0520777512723966	0.0143909300449185	0.0897770271569583	0.0192312099802777	0.0386283654057077	0.000643175113988412	0.0766212529891698	0.0193822210201917	0.016586464849731	FALSE
Job code at visit	20277	20277.4134	Categorical single	2	UK Biobank Assessment Centre > Verbal interview > Employment	100073	binary	41303/94(41397)	0.0466716533505991	-0.415814409093352	-0.837729135523595	-0.00608148543948164	0.211392405466422	0.00232473061061594	FALSE	binary	248796/450(249246)	0.956246943957475	0.000177878708005607	-0.0061741993236551	0.00654052975824663	0.0032422257090131	0.0478436366776032	FALSE	binary	253328/464(253792)	0.0884606279059385	0.0119025096496648	-0.446233874453208	0.470038889827507	0.232736006085989	0.0685450979189278	-0.389605641865573	0.526695950177783	0.232743558658034	0.0527982347534076	-0.401843333792819	0.50835491275339	0.231206318079594	0.281404027431614	-0.139182341664434	0.711525003249239	0.216204437090739	-0.107545836805801	-0.581565970327523	0.362258143145662	0.239669471312402	-0.207171850744967	-0.676880587719709	0.259467719950853	0.237787641304583	-0.272428664458218	-0.760797343387187	0.207820651544413	0.245900840967631	-0.133312512415959	-0.59509915731313	0.327508130022792	0.234330024104381	-0.047967457122172	-0.506089623729272	0.410154713669706	0.232728491605675	-0.0553835064141593	-0.513504625023812	0.40273758698593	0.232727911267502	0.41558594336807	0.00587411503895284	0.837480279019901	0.211380454765329	0.00633885996762763	FALSE
Operative procedures - secondary OPCS4: X11.2 Amputation of phalanx of toe	41210	41210.X112	Categorical multiple	240	Health-related outcomes > Hospital inpatient > Summary Operations	2005	binary	64065/10(64075)	0.0467555737134187	1.40290849952612	0.0187588621296198	3.29389506076735	0.790567680525391	0.00232805640548091	FALSE	binary	383268/41(383309)	0.048882284905979	-0.0213048653951	-0.0432001762469487	-0.000103772229001044	0.0109416392176045	0.0036112070454153	FALSE	binary	390385/42(390427)	0.00259933824551401	-0.267730694246234	-1.37887494371448	0.788653548451118	0.540157197228213	-0.912095287456529	-2.43071074822086	0.328557429494496	0.67708198086204	-0.679598397488796	-2.00066258111736	0.475674807774868	0.612457294604101	-16.2176234631614	-222.110902430679	18.303313581652	700.941604960375	-0.668234872306123	-1.98930329359763	0.48704380997782	0.612459962012925	-16.2052215386771	-214.443567956641	17.0322571730106	674.881207389095	-0.751443827501463	-2.07249977691293	0.40381841035336	0.612452043510675	-0.110533342031601	-1.11048631526049	0.889419589617173	0.50009484213298	-1.41873357837275	-3.3097122540969	-0.0346040677963157	0.79063624994341	-2.12441670224346	-5.04505333224986	-0.428801771211776	1.06070635712507	-1.40398388604277	-3.29495920543359	-0.0198604876397119	0.79063367808406	0.000496522157574697	FALSE
Operative procedures - secondary OPCS4: Y58.1 Harvest of full thickness skin from post auricular region	41210	41210.Y581	Categorical multiple	240	Health-related outcomes > Hospital inpatient > Summary Operations	2005	binary	63999/76(64075)	0.0468267353120614	-0.463272314980515	-0.937094452176299	-0.00644417503470603	0.236337994977266	0.00233138220034588	FALSE	binary	382921/388(383309)	0.746975998817968	0.00112490712652681	-0.00570575048432434	0.00797077200315062	0.00348726086864832	0.0377741322742186	FALSE	binary	390029/398(390427)	0.0397536479712038	0.119922077683186	-0.383494172291316	0.627504820535048	0.256555669250241	0.139339852859358	-0.368630861801817	0.650178143771702	0.258517327031096	0.0480066034418564	-0.464771829445658	0.562266851348412	0.260583292465496	0.26399923747439	-0.213576144630276	0.752961868754093	0.245376223472868	0.271519571738344	-0.212539435967712	0.765182315580753	0.24819047074301	0.248193149031534	-0.223481386744781	0.732864082301138	0.2428102720862	-0.12807487353831	-0.657206716850581	0.397762790939129	0.267589696501056	-0.532827222729361	-1.12741668147569	0.0383250807479284	0.295287418984728	0.184912914460861	-0.302616534693807	0.681080290257091	0.249693226654659	-0.0121979529488237	-0.524967248978098	0.5020531674228	0.26057850148226	0.463588080954841	0.00680096452013447	0.937372172809744	0.236317161893767	0.0032197383962553	FALSE
Operative procedures - OPCS4: Y58.1 Harvest of full thickness skin from post auricular region	41272	41272.Y581	Categorical multiple	240	Health-related outcomes > Hospital inpatient > Summary Operations	2005	binary	63999/76(64075)	0.0468267353120614	-0.463272314980515	-0.937094452176299	-0.00644417503470603	0.236337994977266	0.00233470799521086	FALSE	binary	382921/388(383309)	0.746975998817968	0.00112490712652681	-0.00570575048432434	0.00797077200315062	0.00348726086864832	0.0377762907960629	FALSE	binary	390029/398(390427)	0.0397536479712038	0.119922077683186	-0.383494172291316	0.627504820535048	0.256555669250241	0.139339852859358	-0.368630861801817	0.650178143771702	0.258517327031096	0.0480066034418564	-0.464771829445658	0.562266851348412	0.260583292465496	0.26399923747439	-0.213576144630276	0.752961868754093	0.245376223472868	0.271519571738344	-0.212539435967712	0.765182315580753	0.24819047074301	0.248193149031534	-0.223481386744781	0.732864082301138	0.2428102720862	-0.12807487353831	-0.657206716850581	0.397762790939129	0.267589696501056	-0.532827222729361	-1.12741668147569	0.0383250807479284	0.295287418984728	0.184912914460861	-0.302616534693807	0.681080290257091	0.249693226654659	-0.0121979529488237	-0.524967248978098	0.5020531674228	0.26057850148226	0.463588080954841	0.00680096452013447	0.937372172809744	0.236317161893767	0.00322192571853537	FALSE
PCT responsible for patient data: HAMMERSMITH AND FULHAM PCT	41229	41229.5H1	Categorical multiple	239	Health-related outcomes > Hospital inpatient > Summary Administration	2001	binary	63946/129(64075)	0.0468298959483735	0.35264154172548	0.00492367125703164	0.707016392921129	0.178648315068196	0.00233803379007583	FALSE	binary	382617/692(383309)	0.0756912671628861	-0.00463798708016695	-0.00975974278232037	0.000479752914832663	0.00261145014806449	0.00510274563978587	FALSE	binary	389717/710(390427)	0.214995683197023	-0.145429330341719	-0.481576411782486	0.187777000292576	0.170360477457037	-0.243700689693413	-0.596006153917025	0.102380872687021	0.177710820878695	-0.244507334937565	-0.590932654671995	0.0969017483892473	0.175039916305251	-0.328105908168582	-0.678374991564778	0.0163557088105059	0.17678528697439	-0.430684514387492	-0.799135371812775	-0.071865162108105	0.185016306185489	-0.303286208309087	-0.642645027630412	0.0324843296735193	0.171823018296816	-0.593423520448456	-0.973067417935274	-0.225846859555783	0.19005753251038	-0.162061092138591	-0.488152689582118	0.163066668028488	0.165766192433795	-0.299162421158297	-0.645578387401966	0.0422370130234915	0.175034989952597	-0.191082108950421	-0.525667229819213	0.140870661100915	0.169647250280285	-0.353467775248001	-0.707841037223645	-0.00575156703248573	0.17864744983699	0.0140491710048559	FALSE
Number of treatments/medications taken	137	137	Integer		UK Biobank Assessment Centre > Verbal interview > Medications	100075	ordcat	64043	0.0468642287858968	-0.0293250903817783	-0.0582440098923089	-0.000404163733912829	0.0147547355442152	0.0023413595849408	FALSE	ordcat	383023	0.29770001603309	0.000215653495888417	-0.000190307730985112	0.000621615200976864	0.000207095390325685	0.0159190986012778	FALSE	ordcat	390138	0.237665921395548	0.000428714016285844	-0.0292087635867739	0.0294435133913756	0.0148919307720663	0.00928592122013621	-0.0203418032184782	0.0392183347434831	0.0151111746180393	-0.00472396303714245	-0.034212942195578	0.0246807483323036	0.0148911529297762	-0.00126348389493062	-0.0303847389549099	0.0277787579277796	0.0147161976785381	-0.0126339446069743	-0.0419377658592622	0.0169883970059068	0.0148936149338738	-0.0135774345475594	-0.0421703182565508	0.0149300651391399	0.0144377786671059	0.0134610576374123	-0.0151047388081885	0.042513793947444	0.0146213926663605	-0.00384302147108188	-0.0324093554165126	0.0246700304421801	0.0144458940086547	-0.00186854259513176	-0.0307209543814823	0.027117306314948	0.0146908804779268	0.000450643002092024	-0.0285261711208879	0.0296177687570605	0.0146760337686905	0.0292432555122128	0.000117109482025213	0.058464599795422	0.014750043182251	0.0153396911500941	FALSE
: Aspirin	10004	10004.1	Categorical multiple	100688	UK Biobank Assessment Centre > Touchscreen > Health and medical history > Medication	100045	binary	473/82(555)	0.0469251412722121	-0.501237943214879	-1.01190292148728	-0.00675217756842582	0.255579815748246	0.00234468537980577	FALSE	binary	2701/465(3166)	0.367089628845085	0.0031673678219026	-0.00371218644266544	0.010067980918524	0.00351387777256702	0.019251856328786	FALSE	binary	2761/478(3239)	0.250641378634196	0.485627582970103	-0.0324367518151527	1.01521057750675	0.266383746147029	0.108960464241841	-0.435966856319425	0.658318397039437	0.278125371377976	0.327815608749691	-0.187195735085384	0.854329205013287	0.264806557599396	0.244532988060919	-0.292832718977875	0.788350279028806	0.274824770645018	0.199203887104179	-0.354729560241199	0.755678943203551	0.282193116245326	0.161595002939882	-0.369179039418875	0.69972865706424	0.271696920459636	0.673697052420786	0.177485583120659	1.18640061241647	0.256594039869929	0.288105554933419	-0.21527466592456	0.805374206812607	0.259525185602169	0.169722461987867	-0.349726483595196	0.699261858813894	0.266679182313995	0.144739051937725	-0.383441385093671	0.68096316119225	0.270568332654242	0.510005117863264	0.0165352518800647	1.01995811429876	0.255179802262439	0.0160177610569141	FALSE
Area of Pole-temporal (left hemisphere)	27371	27371	Continuous		UK Biobank Assessment Centre > Imaging > Brain MRI > T1 structural brain MRI > Freesurfer a2009s	197	cont	5961	0.0469393269888991	0.0470171334874466	0.000618855132754406	0.0934154118421388	0.0236682160407163	0.00234801117467075	FALSE	cont	35529	0.590748067801796	-0.000176979870048053	-0.000822081366263502	0.000468121626167395	0.00032912825041729	0.0301415990329822	FALSE	cont	36160	0.0667386088974472	-0.0218359967550889	-0.0684268365648959	0.0247548430547182	0.0237704774492933	-0.0218333283721781	-0.0689342685786597	0.0252676118343035	0.0240307288211407	0.00853953295039271	-0.037576612248488	0.0546556781492734	0.0235282899808898	0.0319078136472501	-0.0138382708202017	0.0776538981147019	0.0233394863382165	0.00274610683115062	-0.0437241043693659	0.0492163180316671	0.0237089331704482	0.0206987105716055	-0.0241208524306588	0.0655182735738699	0.022866778447901	0.0136802629072551	-0.0316345189004849	0.058995044714995	0.023119437285906	-0.00918737969335664	-0.0544295536652782	0.0360547942785649	0.0230823930314772	-0.0121885907476613	-0.0579890141910062	0.0336118326956836	0.0233672098865869	-0.0094377087142769	-0.0550243932793472	0.0361489758507934	0.0232581610862905	-0.0470088716549273	-0.0928966510789444	-0.00112109223091032	0.0234117785910169	0.00504177785554924	FALSE
Minimum carotid IMT (intima-medial thickness) at 150 degrees	22673	22673	Continuous		UK Biobank Assessment Centre > Physical measures > Carotid ultrasound	101	cont	6468	0.0470337931651071	-0.046301048123428	-0.0920109239306437	-0.000591172316212377	0.0233174268288678	0.00235133696953572	FALSE	cont	38543	0.115211610603261	0.000518063567109305	-0.000126589729092728	0.00116271686331134	0.00032890045693075	0.00704325677775859	FALSE	cont	39218	0.380166718552353	0.0129754853678776	-0.0335441184435746	0.0594950891793297	0.0237341950954886	0.0198439705238474	-0.0272778095269861	0.066965750574681	0.0240414240307408	0.0260344634470017	-0.020069527924893	0.0721384548188964	0.0235221505827161	0.0102869637746358	-0.0355250965431174	0.056099024092389	0.0233732080289164	-0.00365034992741403	-0.050105380810021	0.0428046809551929	0.0237012501353958	0.0290043335188077	-0.0158332712382541	0.0738419382758696	0.022876043038366	0.0202559296853358	-0.0250651772843917	0.0655770366550633	0.0231227247575616	0.0103674169080825	-0.0349596122057073	0.0556944460218723	0.02312574622187	0.0512244921882945	0.00540726385504676	0.0970417205215423	0.0233758447385604	0.00375822357251207	-0.0418627072574786	0.0493791544025027	0.0232756942029294	0.0457429374937392	-0.00012161364851427	0.0916074886359927	0.0233999887271026	0.0228465812152763	FALSE
Operative procedures - secondary OPCS4: Y76.2 Functional endoscopic nasal surgery	41210	41210.Y762	Categorical multiple	240	Health-related outcomes > Hospital inpatient > Summary Operations	2005	binary	63983/92(64075)	0.0470898356702423	0.418252164088581	0.00534484391432143	0.842533437602377	0.212776072021238	0.00235466276440069	FALSE	binary	382689/620(383309)	0.0912136107599088	-0.00465810950178823	-0.0100679767156956	0.000747315656542471	0.00275815785773635	0.00590571576584355	FALSE	binary	389800/627(390427)	0.0137949583049911	0.0869685332696642	-0.281015003774397	0.456535161128688	0.18762221110939	-0.300034087882045	-0.720544623220417	0.110018432224497	0.211113341721175	0.0509678389560973	-0.320516533346503	0.423271620394886	0.189200120221538	0.0530765805921828	-0.313224779205953	0.421323797570567	0.186862666499333	-0.180270646270126	-0.57847009090172	0.21273632304135	0.20118323488245	0.189326825494044	-0.157882492954412	0.542528561539836	0.178220672553418	0.062175675291314	-0.300922719060626	0.4279101550924	0.185416386847346	-0.307981267051	-0.706159366432175	0.0850037217719575	0.201170251493764	-0.383127166705016	-0.800006399669539	0.0241614888065256	0.209497876556513	-0.0305989815245326	-0.4039059099508	0.343124977223822	0.190019995016977	-0.418213820147311	-0.842493880326421	-0.00530795811783532	0.212779179025823	0.00135395249136008	FALSE
Operative procedures - OPCS4: Y76.2 Functional endoscopic nasal surgery	41272	41272.Y762	Categorical multiple	240	Health-related outcomes > Hospital inpatient > Summary Operations	2005	binary	63983/92(64075)	0.0470898356702423	0.418252164088581	0.00534484391432143	0.842533437602377	0.212776072021238	0.00235798855926566	FALSE	binary	382689/620(383309)	0.0912136107599088	-0.00465810950178823	-0.0100679767156956	0.000747315656542471	0.00275815785773635	0.00590787428768779	FALSE	binary	389800/627(390427)	0.0137949583049911	0.0869685332696642	-0.281015003774397	0.456535161128688	0.18762221110939	-0.300034087882045	-0.720544623220417	0.110018432224497	0.211113341721175	0.0509678389560973	-0.320516533346503	0.423271620394886	0.189200120221538	0.0530765805921828	-0.313224779205953	0.421323797570567	0.186862666499333	-0.180270646270126	-0.57847009090172	0.21273632304135	0.20118323488245	0.189326825494044	-0.157882492954412	0.542528561539836	0.178220672553418	0.062175675291314	-0.300922719060626	0.4279101550924	0.185416386847346	-0.307981267051	-0.706159366432175	0.0850037217719575	0.201170251493764	-0.383127166705016	-0.800006399669539	0.0241614888065256	0.209497876556513	-0.0305989815245326	-0.4039059099508	0.343124977223822	0.190019995016977	-0.418213820147311	-0.842493880326421	-0.00530795811783532	0.212779179025823	0.00135613981364014	FALSE
Operative procedures - OPCS4: H46.3 Intubation of rectum for pressure manometry	41272	41272.H463	Categorical multiple	240	Health-related outcomes > Hospital inpatient > Summary Operations	2005	binary	63916/159(64075)	0.0472657275351276	-0.317659325644566	-0.637137205677684	-0.00381744698576123	0.161217383995395	0.00236131435413064	FALSE	binary	382370/939(383309)	0.771714278223902	0.000651350932693689	-0.00374734218451235	0.00505544165350984	0.00224511898478815	0.0388728198929373	FALSE	binary	389462/965(390427)	0.0398284273329051	0.409547444814529	0.0994441210921552	0.725989472983579	0.159502697125592	-0.0660981908916332	-0.421598094509314	0.286720453896459	0.180221799547773	0.250612353744214	-0.0709178967763428	0.576304024436225	0.164746413283053	0.25188757256699	-0.0660295210464502	0.574659461660715	0.163089851185638	-0.0161550226286075	-0.361636480397554	0.328719077597472	0.175674812166928	0.164159902290472	-0.154614153067565	0.48762193402728	0.163482022038553	-0.0013912534608238	-0.338386264801936	0.336714162258367	0.171811155066129	0.190073308899905	-0.126971791502665	0.512137220269385	0.16268905218844	0.302044896427318	-0.0117664364525792	0.62149330624013	0.161205754544274	0.0825959825339398	-0.248277707136654	0.415801004048206	0.169018811822382	0.318174966711163	0.00435847558812144	0.637628357422939	0.161208371242114	0.0032263003630955	FALSE
Date J84 first reported (other interstitial pulmonary diseases)	131528	131528	Date		Health-related outcomes > First occurrences > Respiratory system disorders	2410	binary	63593/482(64075)	0.0473295716892816	-0.182195963683988	-0.363307268430322	-0.00214412230477296	0.0920728993683056	0.00236464014899561	FALSE	binary	380423/2886(383309)	0.246294964552081	0.00149020834895271	-0.00102864806182394	0.00401129083258706	0.00128560593143697	0.0133785183906061	FALSE	binary	387486/2941(390427)	0.0812392823762632	0.00457897759812994	-0.185727295783955	0.19477555887654	0.0969953160657807	0.222982357066269	0.0404359015212469	0.406320417632237	0.0932742588797655	0.065431196548937	-0.121521871554272	0.252666498772632	0.0953880820644131	0.111148523246679	-0.0715195821732986	0.294588307400735	0.0933309696688224	0.209990577245326	0.0288469776350236	0.392081878469369	0.0925995975702398	0.0223873019696713	-0.161341881268691	0.206763838828702	0.0938394469439157	-0.0108092886603746	-0.197938147814243	0.176577307892954	0.0954711962673469	0.121414412282694	-0.0574208233690567	0.301448604571807	0.0914879549139868	0.11442152606793	-0.0682461013808256	0.297861016300691	0.0933307620266669	0.152197135326964	-0.0280860478728122	0.333520736756659	0.0921849839523086	0.182154153049292	0.00201693836861262	0.363349681156598	0.09211524377057	0.00591670676757513	FALSE
Delivery places: NHS hospital: consultant ward	41223	41223.2	Categorical multiple	217	Health-related outcomes > Hospital inpatient > Summary Maternity	2003	binary	412/732(1144)	0.0473523944325487	0.245640142612752	0.0028672496341109	0.489306804520477	0.124045463178095	0.00236796594386058	FALSE	binary	2471/4460(6931)	0.162349111441078	-0.00243102170190781	-0.00584314443679745	0.000978989325119885	0.00174020450092214	0.00933344845449836	FALSE	binary	2522/4533(7055)	0.824098690287596	-0.097227809911536	-0.340983873884623	0.146056682533476	0.124197448128597	-0.131970938211216	-0.383387760878528	0.119279116727504	0.12817973663164	-0.13138193871183	-0.377721948098222	0.114545888723653	0.12553000886251	-0.142620206115168	-0.383966026680872	0.0980428021957985	0.122915722107802	0.000748515389415711	-0.244602820854283	0.245925820477361	0.125084675838183	-0.119856619480086	-0.354463315681258	0.113790804511498	0.119409157963616	-0.180316844338672	-0.421662064304634	0.0602723160863433	0.122897243665695	-0.120617407090026	-0.363420490398809	0.121623147554373	0.123688809988369	-0.069032317943087	-0.313656819062816	0.175220848053345	0.124665235324565	-0.105337674271814	-0.354209161950839	0.1433042058129	0.126866244851728	-0.239869936128271	-0.482756195296605	0.00220526123830506	0.123669615833539	0.0428627674001487	FALSE
Thickness of butter/margarine spread on sliced bread: thin	20098	20098.1	Categorical multiple	83	Online follow-up > Diet by 24-hour recall > Bread/pasta/rice yesterday	100101	binary	7911/1766(9677)	0.0473714840258102	0.104417631769456	0.00121109574982464	0.207673010617776	0.0526633370444674	0.00237129173872556	FALSE	binary	47602/10599(58201)	0.0436753090716863	-0.00148824441549403	-0.00293412484536046	-4.22262672768595e-05	0.000737728786308707	0.00325073389742704	FALSE	binary	48477/10810(59287)	0.530685103227968	-0.0358531151134494	-0.139459610868044	0.0677070102618473	0.052843160862074	-0.0172027183460186	-0.121092421986359	0.0866338584515507	0.0529859128179619	-0.0100627443580927	-0.113645653152187	0.0934819780487331	0.0528332630569069	-0.0614933454074506	-0.164077851722763	0.0410814313405754	0.0523312231951892	-0.0800219542058759	-0.183578438971512	0.0234784939159801	0.0528151169903956	-0.0424171220359178	-0.142570761893589	0.0578328585252987	0.0511184652759688	-0.0243306064915178	-0.125826541896255	0.0772104832757053	0.0517900698036948	-0.0999343698919085	-0.200961634279715	0.00113996151095242	0.051551405425807	-0.0828837386808333	-0.185368510912763	0.0195901803893782	0.0522800350059508	-0.0605202455588024	-0.162229467882892	0.0412164606340804	0.0518942915621088	-0.103946657263475	-0.207206864230693	-0.000735939522211091	0.0526656400947483	0.0301959840762938	FALSE
	20153	20153	Continuous		UK Biobank Assessment Centre > Physical measures > Spirometry	100020	cont	36708	0.0476164713793529	0.00876399252828192	9.15536976882e-05	0.0174364313588756	0.00442464908212722	0.00237461753359053	FALSE	cont	220497	0.0785707196037441	0.000109416939376332	-1.24993525206369e-05	0.000231333231273301	6.22029912879444e-05	0.00527326886548092	FALSE	cont	224561	0.00559143422697341	-0.0060487072077615	-0.0148171626038553	0.00271974818833235	0.00447375982471426	-0.0102734472824265	-0.0191662482272337	-0.00138064633761934	0.00453720225500404	-0.0137277044207541	-0.0224968773430947	-0.00495853149841342	0.00447412591428776	-0.0107202906442544	-0.0193623909085407	-0.0020781903799681	0.0044092920836137	-0.0075594288734403	-0.0163088043179311	0.00118994657105046	0.00446402502912216	-0.00595466414606424	-0.0144358723783074	0.00252654408617896	0.00432720324623516	-0.00388730760931641	-0.0124902645899709	0.00471564937133813	0.00438932076120758	-0.00469588670718803	-0.0131980688886778	0.00380629547430172	0.0043379043797035	0.00327632860816764	-0.00537623275332806	0.0119288899696633	0.00441462944741426	-0.00138276345493954	-0.0100126287075092	0.00724710179763007	0.00440304964963869	-0.00870137058095547	-0.0173919698041985	-1.07713577124826e-05	0.00443403677173946	0.000756813508902402	FALSE
Operative procedures - main OPCS4: U05.4 Computed tomography of spine	41200	41200.U054	Categorical multiple	240	Health-related outcomes > Hospital inpatient > Summary Operations	2005	binary	63992/83(64075)	0.0478570051962733	0.439158291884022	0.00411719248059315	0.887457784909551	0.224414501261002	0.0023779433284555	FALSE	binary	382774/535(383309)	0.745419342385235	0.00096454873647021	-0.00485555907136916	0.00679517581806263	0.00297106605549433	0.0377180107062684	FALSE	binary	389886/541(390427)	0.168944305797984	-0.5641325778751	-1.0392773870819	-0.109217784048703	0.236146578509665	-0.181105299954342	-0.605313385888981	0.235847741071024	0.213793696391355	-0.139107757983308	-0.550568815301209	0.268166863766135	0.208136808242259	0.00440628299499114	-0.384850871941082	0.39465209592315	0.198229241023536	-0.203510332725354	-0.624317151365214	0.210866185381692	0.212285612315302	-0.0874183435038065	-0.478787741366523	0.304455198733713	0.199173824967962	0.107206393378128	-0.269030405555983	0.487362938786724	0.192386686551979	-0.0891947813806771	-0.480560709912263	0.3026751849101	0.19917204202957	-0.0384661730180368	-0.432038749008612	0.355106455742692	0.200160203849786	-0.152355481187168	-0.558194941651267	0.25062676533229	0.205633979401866	-0.438154209154159	-0.886458732906878	-0.00310779232101109	0.224413814953893	0.0112078393630518	FALSE
Operative procedures - main OPCS4: X35.8 Other specified other intravenous injection	41200	41200.X358	Categorical multiple	240	Health-related outcomes > Hospital inpatient > Summary Operations	2005	binary	63965/110(64075)	0.0479836095563231	-0.381457658646606	-0.769284189645392	-0.00336484829998634	0.194790350410637	0.00238126912332047	FALSE	binary	382719/590(383309)	0.953921444907364	-0.000163427960799168	-0.00570512356347037	0.0053849575948524	0.00282824111503997	0.0476903816266621	FALSE	binary	389822/605(390427)	0.150847051801884	0.238346020282154	-0.15677275678075	0.639307965786989	0.202417337703038	0.291070310411049	-0.104056410112336	0.692039964516706	0.202421407798654	0.0127444190229379	-0.406941049212926	0.432429882037675	0.213348933731125	-0.13056591692641	-0.562135804804582	0.298079622963123	0.218604790312368	0.223165814170977	-0.17381245169346	0.625554658019374	0.203247865591236	-0.15689281009324	-0.582256973833048	0.267078954658369	0.215860512844689	0.200401406795727	-0.191165966864556	0.598631812812295	0.200829098993622	0.0972802243053089	-0.299678546693474	0.499650067500718	0.203237718133405	0.0468167750135949	-0.362757986827234	0.458827251965886	0.208859657039305	-0.00299158736646072	-0.417419382879807	0.412707177846266	0.211015666794131	0.382951940902797	0.00487013902770192	0.770768163269049	0.194785120084241	0.01013605144582	FALSE
Operative procedures - secondary OPCS4: T03.2 Reopening of chest and re-exploration of intrathoracic operation site and surgical arrest of postoperative bleeding	41210	41210.T032	Categorical multiple	240	Health-related outcomes > Hospital inpatient > Summary Operations	2005	binary	64035/40(64075)	0.0480119605680705	0.640088044111615	0.00551900100267779	1.31729887525072	0.331633453399857	0.00238459491818545	FALSE	binary	383067/242(383309)	0.6989636668333	0.00170703760638207	-0.00693969844439402	0.0103819626219307	0.00441542659482924	0.0354753065101019	FALSE	binary	390183/244(390427)	0.288773002443358	-0.463150645433144	-1.10697201336678	0.149602429824447	0.317935585247316	-0.410330240126697	-1.05416104194497	0.202433304353147	0.317940779247992	-0.67896406817661	-1.37633810257588	-0.0313389070263873	0.339860944396537	-0.518162376613385	-1.16197410064135	0.0945799424792394	0.317930263436805	-0.136898558313477	-0.713432253403972	0.430609398666188	0.289894155286555	0.0109765327555056	-0.519333557581947	0.546416957189351	0.270295342090147	-0.17799244128547	-0.746372064266596	0.383912796618239	0.286455283387968	-0.322758534194171	-0.908089217486184	0.250748594146532	0.293589111087578	0.00784154627760783	-0.533471870101463	0.550992482047702	0.27498665364386	-0.260835125442606	-0.846176991989528	0.312683697931719	0.293595067496283	-0.641141638434797	-1.31843020620175	-0.00648416936759555	0.331676558204312	0.0180104116540531	FALSE
Treatment/medication code: nicorandil	20003	20003.1140910766	Categorical multiple	4	UK Biobank Assessment Centre > Verbal interview > Medications	100075	binary	63854/189(64043)	0.0480372909662589	0.289690782667254	0.00249520507170922	0.58052769428616	0.147199458871339	0.00238792071305042	FALSE	binary	381867/1156(383023)	0.434134523383636	-0.00158178533384892	-0.00554503340493563	0.00238305081709974	0.00202213971262833	0.0224788464859264	FALSE	binary	388966/1172(390138)	0.250109896636695	-0.172752893294366	-0.457381287692447	0.109297527898092	0.144322320411173	-0.0975640781914702	-0.380323166027877	0.182940343337634	0.143455728053192	-0.115220882479519	-0.394389325579265	0.162296669385804	0.141786098045048	-0.0224211432713397	-0.290943172238294	0.246211469407362	0.136826950627153	0.0229011891026894	-0.247011306546552	0.292701515077152	0.137476730344356	-0.195510489201306	-0.472131192942945	0.0798794934064745	0.140598922719425	-0.218296420172329	-0.500087135929183	0.0613947130992554	0.143003181394397	-0.283615695666129	-0.566305349631238	-0.00318217325407016	0.143419621754084	-0.0375025978082649	-0.307390814409085	0.232273364514336	0.137464245989552	0.00813791335779715	-0.257155059131517	0.27406439987873	0.13531949953875	-0.289250734109666	-0.580018974192751	-0.00212458183141959	0.14716798688833	0.0159827639004331	FALSE
Date J43 first reported (emphysema)	131490	131490	Date		Health-related outcomes > First occurrences > Respiratory system disorders	2410	binary	63435/640(64075)	0.0480536513377951	-0.15775162852594	-0.314851042951705	-0.00134946474910352	0.0799368457300655	0.00239124650791539	FALSE	binary	379433/3876(383309)	0.421341695210529	0.000892920874521288	-0.00128322165151908	0.00307048272527338	0.00111060425041974	0.0218982041098256	FALSE	binary	386469/3958(390427)	0.326326848878394	0.137097738002128	-0.0217049896458838	0.29636427922179	0.0811004220775698	0.111683714096967	-0.0502051805441266	0.273730119282209	0.0825945881575177	0.0850187015411417	-0.075513284708673	0.245841519562461	0.0819372844365787	0.0632181416232387	-0.0962818044123944	0.223109685774263	0.0814371677064707	0.0895587925386497	-0.0713689452015086	0.25073837879419	0.0821289644199702	0.119303033338619	-0.0356275283256162	0.27507156104351	0.079222897080735	0.0134169055149024	-0.147077580200153	0.174202294006372	0.0819181377856578	0.118052224714681	-0.0364809923572178	0.273461347033125	0.0790301113524804	0.214787760955151	0.0607909161992568	0.369715966969248	0.0787710131211867	0.0805731035438879	-0.0777232439695056	0.239380041214266	0.0808543110082875	0.157839768814159	0.00142238808693376	0.314954112745297	0.0799445537998851	0.0200227481517127	FALSE
Worrier / anxious feelings	1980	1980	Categorical single	100349	UK Biobank Assessment Centre > Touchscreen > Psychosocial factors > Mental health	100060	binary	26618/35876(62494)	0.0481966942287252	0.0324335990644579	0.000257182044932258	0.0646122748049645	0.016417314590467	0.00239457230278036	FALSE	binary	162779/210654(373433)	3.71945444189818e-05	0.000947737086704469	0.000497343224188597	0.0013981383094609	0.000229798495519133	9.71334829908479e-05	TRUE	binary	165557/214814(380371)	2.14426149974239e-19	-0.101253593692679	-0.133671701500387	-0.0688395131371951	0.0165390368895957	-0.112340058911674	-0.145183157560698	-0.0795003980092454	0.0167560198326818	-0.0925860838787193	-0.12500689349351	-0.0601689163265269	0.0165405134649166	-0.0650825232356271	-0.0971526299450582	-0.0330159101179636	0.0163616202687481	-0.0734148802426097	-0.105880443221678	-0.0409520837241607	0.0165635699184161	-0.0398175435171472	-0.0713209616154692	-0.008318260330715	0.0160723279037083	-0.0820288409334992	-0.113893375112244	-0.0501689896702601	0.0162564327501445	-0.0530011180392425	-0.084527571469309	-0.0214792071755532	0.0160839769354376	-0.0262503846495383	-0.0583076770002344	0.00580486101442239	0.0163554507236136	-0.000513369864151114	-0.032542125159378	0.0315141727393607	0.0163411032680032	-0.032390506994941	-0.0645670746615738	-0.000215863711226368	0.0164163369959213	3.06225119209064e-05	TRUE
Treatment/medication code: co-amilozide	20003	20003.1140923276	Categorical multiple	4	UK Biobank Assessment Centre > Verbal interview > Medications	100075	binary	64007/36(64043)	0.0482672211002731	-0.678656946447023	-1.40617209163421	-0.00507696930089437	0.353751914145587	0.00239789809764534	FALSE	binary	382806/217(383023)	0.0865921807043683	0.00801808393799915	-0.00114961380169538	0.0172608806525621	0.00469252156179578	0.00568122949404248	FALSE	binary	389917/221(390138)	0.253328236144024	0.369049317473766	-0.362908972883868	1.13281035066855	0.377211850333891	0.357167821294431	-0.386979146864664	1.12835904038207	0.382058443789704	0.170014264351144	-0.603259495999615	0.958756908529113	0.393565175072891	0.52782664691285	-0.166286734885426	1.26821217486439	0.362050904035295	0.0262191802472312	-0.785004009837987	0.837442492123823	0.408410416347475	0.368031586040682	-0.343142736685332	1.11901240137161	0.368906744405809	0.824241242435212	0.176008501652092	1.53568562097472	0.343428833532174	0.11226295809584	-0.645526573032368	0.891698477949402	0.387457763245248	0.57709316054284	-0.109582433426444	1.31282923159646	0.359050865239896	0.467240640696269	-0.235004353695084	1.21268798997136	0.365322940718869	0.678585941482415	0.00504083242793248	1.40606980613494	0.353736899050314	0.0161555623605582	FALSE
Leg pain on walking : effect of standing still	5518	5518	Categorical single	100550	UK Biobank Assessment Centre > Touchscreen > Health and medical history > Claudication and peripheral artery disease	100038	binary	1790/2664(4454)	0.0482803222597154	-0.121414052636838	-0.241965306294071	-0.000917746110601719	0.0614875183146029	0.00240122389251031	FALSE	binary	10199/15917(26116)	0.283620400564415	0.000930987958945063	-0.000770836954777186	0.00263281235989992	0.000868272898663975	0.015213261958211	FALSE	binary	10387/16223(26610)	0.343972700551769	0.118909790030719	-0.0039670662407981	0.241881036717625	0.0627120385762643	0.0773800391175225	-0.0461362711815725	0.200973800711752	0.0630339441136722	0.125501875851079	0.00279838987795756	0.248299246224227	0.0626234775742127	0.142224168475284	0.0210385397352587	0.263489329735407	0.0618455636408761	0.124680405433792	0.00109863276520972	0.248368229093491	0.0630745770480838	0.119567654168719	0.000848676197402021	0.238311687252559	0.0605734764505513	0.141118041687449	0.0195050344925039	0.262817799767502	0.0620654014656737	0.185628360878372	0.0663474976455156	0.304978610031679	0.0608713165317947	0.0706362142460367	-0.0496821272756172	0.190979307198601	0.0613892896388315	0.119206635609637	-0.000687955461663711	0.239145617792587	0.0611780893556343	0.121118082090431	0.000905470317220818	0.241381750278746	0.0613420055070287	0.0209392361870598	FALSE
Operative procedures - secondary OPCS4: X36.8 Other specified blood withdrawal	41210	41210.X368	Categorical multiple	240	Health-related outcomes > Hospital inpatient > Summary Operations	2005	binary	63954/121(64075)	0.0482849150954423	-0.362865975234694	-0.731383233332968	-0.00272103070864175	0.185370287246591	0.00240454968737528	FALSE	binary	382659/650(383309)	0.0664723484336431	0.0049550958278965	-0.000336406562202938	0.0102645191742702	0.00270357140976275	0.00465593161802797	FALSE	binary	389762/665(390427)	0.389848790203096	-0.0917198479074372	-0.501999464087764	0.315577708343793	0.207847512288776	0.0880183304709336	-0.307314646111083	0.483875963308541	0.201184883731385	-0.0295563679499355	-0.431932264292617	0.37170301510796	0.204327907683176	0.0436610785334275	-0.345320999835335	0.434622807239727	0.198342567725641	0.188467460651302	-0.191285475395565	0.57228936742214	0.194204458571229	0.0779665859099851	-0.300089612693426	0.460467476849894	0.193440955567787	0.177081478498647	-0.196239592638787	0.55590018784091	0.191311914086757	-0.0884674119359577	-0.483773160576529	0.307363029153389	0.201170217662104	0.0948170620295063	-0.28844345743021	0.481355845114239	0.195778228140586	0.236003219418851	-0.132977558995964	0.611437232124001	0.189357356785293	0.363228389894507	0.00308727183931088	0.731741913221687	0.185368167636615	0.0233321667614506	FALSE
Operative procedures - main OPCS4: X11.2 Amputation of phalanx of toe	41200	41200.X112	Categorical multiple	240	Health-related outcomes > Hospital inpatient > Summary Operations	2005	binary	64035/40(64075)	0.0482871980161228	0.639338429949315	0.00474470857330091	1.31657094391476	0.331645396769817	0.00240787548224026	FALSE	binary	383036/273(383309)	0.78032547048686	0.0011592249427115	-0.00698352478568857	0.00932374613631025	0.00415716769772962	0.039317475392851	FALSE	binary	390152/275(390427)	0.292061668596162	-0.348657305481967	-0.965508870800758	0.24610152104457	0.30674046355743	-0.143405354373573	-0.728620970022873	0.429982066799092	0.293523899946504	-0.154104556513145	-0.730485390587286	0.41324534117859	0.289809206277179	-0.156314485314217	-0.724551831291191	0.405445124094154	0.286376352503009	-0.189392153725428	-0.77460366410657	0.383991050169271	0.293521522434384	-0.101957910351565	-0.649175769161556	0.445260130251815	0.277477781647262	-0.0966368668888881	-0.650356730621022	0.455097132125776	0.280236489051357	-0.534556695945829	-1.16411725992535	0.0686804285888251	0.312010248182839	0.173264654232324	-0.342761734051027	0.698590810261618	0.264167425588094	0.0967673890112422	-0.428395208741454	0.628544838484252	0.268079370423851	-0.639900083918932	-1.31706723343026	-0.00538046777306471	0.331592075713428	0.0182357058488998	FALSE
Job code - historical	22617	22617.3567	Categorical single	2	Online follow-up > Work environment > Employment history	130	binary	15632/52(15684)	0.0483755099927313	0.559251898701392	0.00394757011370295	1.14326164868279	0.288688345464645	0.00241120127710523	FALSE	binary	93762/359(94121)	0.881348798272688	-0.00054252129887449	-0.00766373922608323	0.00659072294735022	0.00363450080177502	0.0442173199792782	FALSE	binary	95497/366(95863)	0.411117980130082	-0.296692217504168	-0.834259805447802	0.226281601830378	0.268995518887687	-0.0205289385226866	-0.526224561536867	0.479807034033536	0.255327514476132	0.0564374413933225	-0.425798483549207	0.539816280313047	0.245170741270381	-0.116024194531764	-0.616387706001097	0.380453044534842	0.253018087124759	-0.341253720916759	-0.886666551796485	0.18723457802242	0.272340626856807	-0.14038144815389	-0.63108218361182	0.349105683552774	0.248833014665441	0.0616349665802502	-0.409232641625941	0.536700917497439	0.240217817229603	0.00631770026676323	-0.464524374917531	0.481358197596602	0.240204633579362	-0.140726294676531	-0.641069390224354	0.355729398901913	0.253007227210754	0.110451306150107	-0.357032197369606	0.583043183881225	0.238743374993341	-0.560245336994078	-1.14417424254346	-0.00503302502954655	0.288647237114172	0.02432302375432	FALSE
Job code at visit	20277	20277.8216	Categorical single	2	UK Biobank Assessment Centre > Verbal interview > Employment	100073	binary	41376/21(41397)	0.0483948518163979	-0.906834704895853	-1.93835443373344	-0.00618674516903789	0.483251379950297	0.0024145270719702	FALSE	binary	249143/103(249246)	0.520359492211858	0.00435842231269843	-0.00891628245390735	0.0177416440647342	0.00678805523460565	0.0267052322569504	FALSE	binary	253687/105(253792)	0.265177710038604	0.524023482612616	-0.466922176450523	1.60248614757692	0.516566547676823	0.0716567196314106	-1.09074306279139	1.23405656595357	0.577504628852184	0.641232617215969	-0.325432902677042	1.70728651378697	0.507696527692533	-0.445816736223055	-1.80999393049941	0.807431441118384	0.645623359290888	0.419398001193491	-0.600910683423609	1.51267339868432	0.527210890011823	0.657842745196617	-0.270923580410349	1.70420279128442	0.4937140621044	0.230030388557811	-0.826495244828251	1.34130284932792	0.540217818764853	0.500446000103897	-0.466191695418441	1.56647687273951	0.507682970494711	-0.0474360261244814	-1.20981521777234	1.11494316599047	0.577493319036794	-0.055058259330022	-1.21743943921152	1.10732288370904	0.577494411682167	0.906080774299732	0.00547132072516236	1.93757046857742	0.483225502652871	0.0167592633098561	FALSE
Number of bread rolls with butter/margarine	101430	101430	Categorical single	100006	Online follow-up > Diet by 24-hour recall > Bread/pasta/rice yesterday	100101	ordcat	9676	0.0484399488345707	-0.137830148051555	-0.275166613193061	-0.000943752612463408	0.0699354021219591	0.00241785286683517	FALSE	ordcat	58191	0.360330205956884	0.000896988827179208	-0.00102607379231894	0.00281910964845917	0.000980390982729726	0.0188978587463305	FALSE	ordcat	59277	0.282267818001093	0.0972361012434253	-0.0423292538656515	0.23730910981774	0.0713921681663379	0.0669988248139875	-0.0737494225126883	0.208720665074876	0.0722585377111921	-0.0290615004741666	-0.173469853182651	0.115123682550335	0.0736280243285674	0.00864731512283998	-0.131430062651531	0.149275152559329	0.0717998060298733	0.151081912630116	0.0136321524358003	0.288877021518289	0.0702168756034653	0.06344388420975	-0.0726081222412699	0.200047395997606	0.0695692424988583	0.0341811709986401	-0.104900326628955	0.173408332199374	0.0710263256202303	0.0542976209693523	-0.0821113689166835	0.191173525474642	0.0697150671505427	0.0937532684847457	-0.043801264580135	0.231507921526437	0.0702697638871402	0.0344294543302655	-0.104004262080433	0.1732539046102	0.0707416135320999	0.137374993226437	0.000500263863583934	0.274653066511661	0.0699300534268534	0.0176320048996019	FALSE
Worked with pesticides	22614	22614.0	Categorical single	493	Online follow-up > Work environment > Employment history	130	binary	276/15304(15580)	0.048469302025668	0.240984409656776	0.00161670589209652	0.482637090940698	0.122571361167286	0.00242117866170015	FALSE	binary	1553/91912(93465)	0.570244025526267	-0.00100045661997708	-0.00445757597045077	0.00245255556217918	0.00176260571198338	0.0291702642030737	FALSE	binary	1587/93608(95195)	0.333644329379048	-0.152430079738142	-0.399832951985864	0.0936897782742477	0.125749607622822	0.101064365972419	-0.166034060472152	0.370482227932385	0.136672754707914	-0.119859628654385	-0.368813938494816	0.128084419574962	0.126607621251928	-0.0257736127157591	-0.27715247234121	0.22503509746199	0.127951626612054	-0.0944299446063975	-0.344587463126189	0.154931506524032	0.127273618356822	-0.0494859309604969	-0.294900093540143	0.194324130522749	0.124656348464319	-0.0777651897183992	-0.324695602736455	0.167815406792344	0.125492076556248	-0.113781574482909	-0.356180481299393	0.126493449416326	0.122991121287029	0.0788626158666828	-0.177619582188236	0.335701439444417	0.130780535273145	-0.038239383101313	-0.28875723804354	0.211555895713145	0.127475215608496	-0.239532614424619	-0.481101658690018	-0.000246555421836336	0.122529063552868	0.0204033422284439	FALSE
Job code at visit	20277	20277.6221	Categorical single	2	UK Biobank Assessment Centre > Verbal interview > Employment	100073	binary	41258/139(41397)	0.0485443460838236	-0.338341389011865	-0.681376519223978	-0.00215259427204764	0.172859029527254	0.00242450445656512	FALSE	binary	248400/846(249246)	0.0450067740348559	0.00476003889088737	0.000105870053324438	0.00942770098850399	0.00237750580515104	0.00333059920566396	FALSE	binary	252922/870(253792)	0.118057977405795	0.0624832369496527	-0.301221229236729	0.427311775725188	0.185345402184294	-0.111112394319009	-0.499097189687951	0.272654115359592	0.196273544383811	0.170940929553086	-0.182251004883641	0.527486718573566	0.180588121859307	0.428677143662122	0.10022374200053	0.765519022044879	0.169327604492705	0.171166980724821	-0.1806759607039	0.526644879095979	0.1799761076525	0.230979399990073	-0.105162904045234	0.573970206583634	0.172835138161507	0.162859400440491	-0.183924790642445	0.514324793279414	0.1776786290735	0.305965126886474	-0.0265721892542989	0.646075739394879	0.171191455793014	0.239955354613658	-0.102284716815145	0.58781170597451	0.175613351900561	0.296754330451883	-0.0403705841313212	0.640534265030346	0.173284330222999	0.337864120721606	0.00167749975906246	0.680897534573968	0.172857469749915	0.00816964871604182	FALSE
Operative procedures - OPCS4: O17.2 Remanipulation of fracture of long bone and rigid internal fixation NEC	41272	41272.O172	Categorical multiple	240	Health-related outcomes > Hospital inpatient > Summary Operations	2005	binary	64034/41(64075)	0.0487320229326312	-0.632834752847763	-1.3066730194768	-0.00346663178584245	0.329495262428809	0.00242783025143009	FALSE	binary	383071/238(383309)	0.0136046901733333	0.0110569421979421	0.00226721645221837	0.019934228881122	0.0045033794761756	0.00133180797789674	FALSE	binary	390184/243(390427)	0.270150504236967	0.082447814682252	-0.651159754283747	0.822235789138216	0.371736343931142	0.469047513156441	-0.19861604000669	1.16754658738257	0.34517010664318	0.314045182819075	-0.371318600556231	1.0237688739556	0.352352399555324	-0.0365116204589489	-0.786070767233364	0.713047525986107	0.378083360837139	0.467686939111833	-0.192240578953573	1.16124397445784	0.342018015039691	0.245708000076515	-0.430384879967129	0.94956264766188	0.348594208574303	0.191316997585633	-0.50424614060292	0.907458710560108	0.356473049292402	0.195488581774001	-0.489860792382782	0.905198816668898	0.352345080109337	0.721550901809917	0.105954393584512	1.38638119300877	0.323809014008399	0.494112298939333	-0.15214535744844	1.17888455707296	0.336429460243069	0.632482447638974	0.00314537904587946	1.30629331468774	0.329480426450852	0.017028303950304	FALSE
Treatment/medication code: flu - influenza vaccine	20003	20003.1140910498	Categorical multiple	4	UK Biobank Assessment Centre > Verbal interview > Medications	100075	binary	64015/28(64043)	0.0488259358193095	0.770026052148567	0.00388254975912796	1.61222825988705	0.404741427270781	0.00243115604629506	FALSE	binary	382884/139(383023)	0.00329849182923325	-0.0172006239985057	-0.0288510055174953	-0.00570813920065606	0.00589576692818159	0.000602227594543257	FALSE	binary	389995/143(390138)	0.388858642287397	-0.362842513030066	-1.09168343415894	0.334501884557804	0.360033782593062	-0.104179999163054	-0.781993139151496	0.560850492672593	0.339415350538078	-0.448074412564337	-1.19890879770585	0.262937261126679	0.368827592766794	-0.414479277504046	-1.14331409471682	0.28285841903759	0.360030418980659	-0.52614578910434	-1.30249225921096	0.200533443837996	0.378960942996944	-0.565919109569526	-1.3167518224612	0.145090837120595	0.368826682396438	-1.05751344105604	-1.99774448764568	-0.235006550420725	0.442214571686629	-0.56874187824239	-1.31956688431063	0.142259323771772	0.368822364170679	-0.9029016947289	-1.78872867124908	-0.111338147905765	0.421544275624691	-0.593458755640503	-1.36979603064541	0.133209950547596	0.37895574813147	-0.769645339344682	-1.61183705480241	-0.00351464384382843	0.404735245706965	0.023277483704449	FALSE
Days per month having headaches when they were at their worst	120057	120057	Integer	584	Online follow-up > Experience of pain	154	cont	6768	0.0488642820737967	0.04784182825601	0.00022249442825175	0.0954611620837681	0.0242916773590214	0.00243448184116004	FALSE	cont	41882	0.46566234690145	-0.000245924499542268	-0.000906654259405969	0.000414805260321433	0.000337103471577378	0.0240113969953376	FALSE	cont	42618	0.468195704058333	-0.0444654803316147	-0.0920303859278579	0.00309942526462854	0.0242675654602724	-0.0398488346317698	-0.0878660629321792	0.00816839366863961	0.0244983400344027	-0.0398386610156416	-0.087031693088262	0.00735437105697883	0.0240778359745447	-0.0441138706777667	-0.0910409028765218	0.00281316152098834	0.0239421231150208	-0.0432474967845543	-0.0904846095374593	0.00398961596835085	0.0241003258918679	-0.0189991330361133	-0.0647392870483854	0.0267410209761588	0.0233365790963206	-0.00531923658667549	-0.051563435995855	0.0409249628225041	0.0235937425345966	-0.0460264190988463	-0.0918908736365424	-0.000161964561150314	0.0233999970953613	-0.0334244053560914	-0.0801543141759977	0.0133055034638149	0.0238415509717569	-0.023033163404013	-0.0696381261765916	0.0235717993685657	0.023777803628111	-0.0481850848386287	-0.0957774502071125	-0.000592719470144956	0.0242815754075648	0.0272212257754057	FALSE
Operative procedures - OPCS4: T81.1 Percutaneous biopsy of muscle	41272	41272.T811	Categorical multiple	240	Health-related outcomes > Hospital inpatient > Summary Operations	2005	binary	64047/28(64075)	0.0489398968052569	0.769628311118319	0.0035028824856581	1.61181561243352	0.404732802179536	0.00243780763602501	FALSE	binary	383122/187(383309)	0.791116349760565	0.00133030227053842	-0.00850925034704202	0.0112030817629087	0.00502355986643723	0.0398765325505094	FALSE	binary	390238/189(390427)	0.163889567174846	-0.731143893657192	-1.5733339056006	0.0349826367644207	0.404613067644104	-0.390956909450524	-1.14178924496265	0.320052628749634	0.368809610640153	-0.0408040822926041	-0.693179785167532	0.607786133961851	0.329014275991349	0.112144934799207	-0.502105834332548	0.73567830847562	0.313286120942962	-0.285363129199626	-0.995021050763902	0.39993024438283	0.352307515000284	-0.413312299730569	-1.12296182379295	0.271972091067766	0.352295184039859	-0.0582305727289902	-0.699709610267046	0.583248478366469	0.324536430798981	-0.567698561167652	-1.31851693406798	0.14329545890852	0.368776926865466	0.108000424579693	-0.506252396496379	0.731535830481142	0.313287182673553	-0.0476071985638379	-0.689087434261107	0.593873039472079	0.324537132157651	-0.769438803297145	-1.61162568136423	-0.00331673097196541	0.404585509854754	0.0109147381775231	FALSE
Job code at visit	20277	20277.3313	Categorical single	2	UK Biobank Assessment Centre > Verbal interview > Employment	100073	binary	41327/70(41397)	0.0491088771481632	0.477443447267829	0.00185049230586322	0.97074778674816	0.245965998160836	0.00244113343088998	FALSE	binary	248851/395(249246)	0.297079133311773	-0.00360539921448572	-0.0103861381419115	0.00317343530373867	0.00345745296479461	0.0158802452080815	FALSE	binary	253391/401(253792)	0.630450198605447	-0.456057484919039	-0.949385632937605	0.0195600213793521	0.245975984505086	-0.13070370590728	-0.583111558165363	0.314882192467579	0.228134443448433	-0.195473706087372	-0.652048862668718	0.2531995179587	0.229960755995688	-0.333649832183837	-0.79924488437747	0.121678787379014	0.233905244582892	-0.313742038259178	-0.784269471920444	0.14522365538733	0.236061122397529	-0.163988179738992	-0.595061823432125	0.26562990315349	0.218733594202531	-0.448753542362234	-0.929964816633713	0.0180330006796953	0.240713065132586	-0.226741656389597	-0.667701243636602	0.210290796667301	0.223094894198162	-0.477614476939874	-0.96468337593653	-0.00655532768129496	0.243258562873522	-0.237087918524615	-0.685463040425525	0.205482326316172	0.226358652172746	-0.476962848906103	-0.970279555040177	-0.00135732455978738	0.245969877457814	0.0348024847981102	FALSE
Other dietary supplements (pilot)	10854	10854.100	Categorical multiple	100690	UK Biobank Assessment Centre > Touchscreen > Health and medical history > Medication	100045	binary	170/390(560)	0.0491362290189819	0.370895750050691	0.00139961044542754	0.744820565715941	0.189442096317764	0.00244445922575496	FALSE	binary	931/2259(3190)	0.639185733998813	-0.00125944974204288	-0.00652964371914276	0.00400444921362669	0.00268667017374698	0.0324533759281644	FALSE	binary	963/2301(3264)	0.442392350822962	-0.232889155296718	-0.620434478765975	0.153241289662499	0.197148313026913	-0.17509212727443	-0.566100156022397	0.21527439759231	0.199099264424468	-0.0244286339100517	-0.407847210540669	0.358200665121731	0.195191513884868	-0.317934893656645	-0.700921050260584	0.0627081735299446	0.194599565469978	-0.288433726290194	-0.680231266330023	0.102059911918553	0.199343853656031	-0.130651842880337	-0.510774800410704	0.247775082077298	0.193293262396505	-0.108531416213182	-0.494228004356222	0.276236396887169	0.19632089833218	0.0720544194814118	-0.310298193602165	0.453902121213276	0.194715247346279	-0.218963003703393	-0.592639139748693	0.151974848498961	0.189752348580664	-0.155836359490273	-0.536860188288542	0.22354351849294	0.193764545597278	-0.369015337703583	-0.739717827793359	-0.00191950465199279	0.188025226011729	0.0258672732840457	FALSE
Median z-statistic (in group-defined mask) for faces-shapes contrast	25050	25050	Continuous		UK Biobank Assessment Centre > Imaging > Brain MRI > Task functional brain MRI	106	cont	4956	0.049161407917007	0.0545009704332884	0.000175572723791373	0.108826368142785	0.0277107742866422	0.00244778502061993	FALSE	cont	29400	0.28645839600152	-0.00041519160735008	-0.00117870033604114	0.000348317121340979	0.000389536388254291	0.015347090312554	FALSE	cont	29920	0.446050883495877	-0.0392422566502516	-0.0940648322295952	0.015580318929092	0.0279700837450972	-0.0255479408900455	-0.0810390882657105	0.0299432064856194	0.0283111842668276	-0.0476385988974381	-0.102126748911301	0.00684955111642474	0.0277994622269698	-0.0312671196700779	-0.0855098612784878	0.0229756219383321	0.0276742566236261	-0.0236889695611007	-0.0785945728053997	0.0312166336831984	0.0280124438625747	-0.0208976351401163	-0.0740829858831249	0.0322877156028922	0.0271347834094614	-0.011147820359744	-0.0647990401230473	0.0425033994035593	0.0273724664328179	-0.0533560766778775	-0.106811604359482	9.94510037269358e-05	0.0272726257402651	-0.0569269823505296	-0.110952843658061	-0.00290112104299865	0.0275636058540455	-0.00832442675569221	-0.062196763859539	0.0455479103481545	0.0274852789095602	-0.0547244874264689	-0.109072283809402	-0.000376691043535569	0.0277278548139736	0.026081630867492	FALSE
Job coding	22601	22601.24333290	Categorical single	497	Online follow-up > Work environment > Employment history	130	binary	15674/10(15684)	0.0491862521691348	1.38936034902595	0.00467292514446672	3.28064494243754	0.790835542450044	0.0024511108154849	FALSE	binary	94026/95(94121)	0.385722376484835	0.00613578747691907	-0.00770908087830104	0.0201298145519552	0.00708783191291269	0.0201346917630806	FALSE	binary	95767/96(95863)	0.0640533764492803	-0.112355952935604	-1.16122855731623	0.913125968370613	0.517994002272981	-0.871381112381389	-2.39039851249995	0.369871277243424	0.677357969567435	-0.67596813183155	-1.99750191374873	0.479914289992513	0.612753523773698	0.38300896799889	-0.500584802552528	1.32087938122098	0.456932374346024	0.0253553679124224	-0.975273333696569	1.02598481839895	0.500460817660126	-0.103500610406818	-1.1040813601698	0.897081132025076	0.500434939020148	0.436837976660748	-0.428097685493665	1.36438387770513	0.449852941436502	0.202846669196504	-0.702504207713179	1.15265111605565	0.465131156710143	-0.176034048340613	-1.22487975668625	0.849420117282833	0.517979160592984	0.463512846471144	-0.401447403722793	1.39108074832474	0.449865385449739	-1.39062870718305	-3.28189428210519	-0.0059790900688901	0.790853959783422	0.00483616956122315	FALSE
Operative procedures - secondary OPCS4: T12.3 Aspiration of pleural cavity	41210	41210.T123	Categorical multiple	240	Health-related outcomes > Hospital inpatient > Summary Operations	2005	binary	64013/62(64075)	0.0492328801858222	-0.508707512142938	-1.03871265995515	-0.0016939563249968	0.263057746659732	0.00245443661034987	FALSE	binary	382874/435(383309)	0.0508223297691962	0.00644776811342159	-2.30185660081888e-05	0.0129506122298664	0.00330821859922446	0.00375151096529097	FALSE	binary	389987/440(390427)	0.119560038084766	0.496656123576403	-0.0164750592450554	1.03099583648145	0.265685546422552	0.232318304652911	-0.323573958982229	0.796525226463102	0.283903019680791	0.375147957737517	-0.152225758826999	0.919514803341674	0.27177998268489	0.616518628877412	0.122502018013358	1.13726952736696	0.257462175760092	0.417738715245961	-0.105788745812668	0.959406489687134	0.270137096647579	0.291425478145075	-0.232084758873313	0.833077157577077	0.270128434596617	0.471894272993859	-0.035118488570972	1.0018985354536	0.263058109173915	0.816809174442887	0.347924964782103	1.31946214561203	0.246572506126266	0.469952390893351	-0.0400443017927653	1.002072795097	0.2643400898262	0.344988791958447	-0.178526557725253	0.886645128931943	0.270130979301875	0.508552462492164	0.00153373611465645	1.0385621666244	0.26306106265913	0.0082702655409248	FALSE
Operative procedures - secondary OPCS4: W31.9 Unspecified other autograft of bone	41210	41210.W319	Categorical multiple	240	Health-related outcomes > Hospital inpatient > Summary Operations	2005	binary	63932/143(64075)	0.0492976154452133	-0.331875762924455	-0.669207179750058	-0.00101669999364275	0.17006271433206	0.00245776240521485	FALSE	binary	382480/829(383309)	0.108550845227229	0.00383563248136374	-0.00084831062246357	0.00853156507317639	0.00239232365997764	0.00674106371956484	FALSE	binary	389574/853(390427)	0.133201513817193	-0.0363926888256032	-0.404010256032641	0.330058712962188	0.186744426975645	0.30772647464989	-0.032244625813622	0.652337790235403	0.174216806676181	0.077347945620628	-0.278343852463912	0.434421467632795	0.181353774554133	0.0772146766089053	-0.274054881238801	0.430792143404655	0.179349131783272	0.131546452963581	-0.219734091651449	0.485134795001958	0.17935476746521	0.28106843680515	-0.0471165650243132	0.616252705886042	0.168840424840321	-0.00914788870787166	-0.366383127242385	0.349140483849782	0.182051795129583	0.36834597048212	0.0464848368260421	0.698446782506635	0.165947953901592	0.0732804642050498	-0.277989183710267	0.426858048298215	0.179349182907736	0.180232988736356	-0.160850559907443	0.525726235121406	0.174721905638283	0.331564529821073	0.000713957623197967	0.66888761083097	0.170058419805713	0.00914738177523076	FALSE
Operative procedures - main OPCS4: L91.4 Removal of central venous catheter	41200	41200.L914	Categorical multiple	240	Health-related outcomes > Hospital inpatient > Summary Operations	2005	binary	63806/269(64075)	0.0494101315504237	-0.241237588655442	-0.484370564383777	-0.000621487719415221	0.123256285441946	0.00246108820007982	FALSE	binary	381629/1680(383309)	0.0105039885546565	0.00430166207833746	0.00100598831252669	0.00760368442409021	0.00168291685113186	0.00115696770851321	FALSE	binary	388721/1706(390427)	0.20333365076743	0.0252105397695605	-0.231299520815109	0.281813329234177	0.130719105546793	0.0513945368413036	-0.206928973712034	0.309527868266617	0.13156883946375	0.110795985878664	-0.139753286190493	0.362362412920983	0.127925115154756	0.247729777109342	0.00822817551590492	0.489911115707091	0.122731505227606	0.228981352994359	-0.0147668054603678	0.474779158920522	0.124730510191403	0.279418518288874	0.0455046703325961	0.516827252720875	0.120097082131441	0.19101186641067	-0.0503380770051589	0.434766826871356	0.123601416496682	0.147342432564946	-0.0936160717630215	0.390762585039793	0.123416684934137	0.282151502688464	0.0447380333900767	0.5225519655985	0.121747801689755	0.147058164575724	-0.0975047756182231	0.393545947003792	0.125112845571831	0.240876828899721	0.000272488833502081	0.483998128539086	0.123250844537537	0.0133186053633142	FALSE
Operative procedures - OPCS4: W33.1 Open biopsy of lesion of bone	41272	41272.W331	Categorical multiple	240	Health-related outcomes > Hospital inpatient > Summary Operations	2005	binary	64057/18(64075)	0.049523124258063	0.97721047006606	0.0019773072506411	2.11421483520746	0.52628158075792	0.00246441399494479	FALSE	binary	383183/126(383309)	0.467294527807914	0.00445310427337646	-0.00754238320504655	0.0165352356083403	0.00613318496645085	0.0240977378691072	FALSE	binary	390300/127(390427)	0.073611618391641	-0.469318215657455	-1.39613028328255	0.394775150293706	0.449432488395587	-1.11031973075939	-2.37751639724235	-0.0714104751979341	0.571787804089892	-0.472548144638063	-1.39935897697269	0.391543768880985	0.44943177175958	0.108566365423641	-0.636241638995513	0.866694242405725	0.37901703252509	-0.59914501331963	-1.57801107081373	0.293499396382447	0.468878580605435	0.0999443756312655	-0.630951302290377	0.849562842677966	0.37348083314862	-0.426116158404276	-1.31143796884999	0.414659286824387	0.433702089790908	-0.108036196280652	-0.886488819514479	0.670416412490246	0.392311624449206	0.286866861594648	-0.420504233105718	1.02195432492919	0.364065794460518	-0.214625816502072	-1.03771165487744	0.590259710603006	0.409751153911054	-0.977734169419146	-2.11473252398618	-0.00250927959831017	0.526280576102674	0.00547268034472199	FALSE
Vitamin and/or mineral supplement use: Magnesium	20084	20084.483	Categorical multiple	74	Online follow-up > Diet by 24-hour recall > Vitamin/mineral supplements yesterday	100112	binary	9551/126(9677)	0.0495444743105288	-0.356329951128275	-0.719903302228171	-0.000707583792211652	0.182995946097405	0.00246773978980976	FALSE	binary	57345/856(58201)	0.105589460636686	0.00383821499751944	-0.000809495258369615	0.00849805142092624	0.00237383783675204	0.00658996719046797	FALSE	binary	58414/873(59287)	0.127612254617692	0.277771717531759	-0.0900188288782266	0.650917236411229	0.188493858653999	0.50769089770981	0.157117041406513	0.867258913232833	0.180696488419254	0.381377648791432	0.0224447708341324	0.747553417006047	0.184487257085042	0.0090049662544395	-0.378744279800126	0.397695065869171	0.197471600375383	0.36632564696667	0.0097081746346352	0.730662758521456	0.183434779584693	0.366047654928089	0.0175653022710655	0.723919339163712	0.179735105310247	0.405871855888529	0.0554428743588945	0.765301140404621	0.180623562820924	0.368637025680665	0.0201567969563131	0.726506668630401	0.179733992399751	0.402377009481807	0.0509746802842406	0.762580611652703	0.181066388758575	0.399694775095578	0.0492761796127148	0.759114858483107	0.180618484910745	0.355574531342585	7.85763410444257e-05	0.71901917499743	0.182924402056491	0.00879522288814034	FALSE
Operative procedures - secondary OPCS4: F32.8 Other specified other operations on palate	41210	41210.F328	Categorical multiple	240	Health-related outcomes > Hospital inpatient > Summary Operations	2005	binary	64057/18(64075)	0.0496239932752609	0.976819841623517	0.00156058796732696	2.11384327760244	0.526282585484408	0.00247106558467474	FALSE	binary	383192/117(383309)	0.0733604966119157	-0.0113783341204776	-0.0239413677957249	0.00107495033009506	0.00637130187917081	0.00499050250388534	FALSE	binary	390308/119(390427)	0.544845232550534	-0.151639089409451	-0.974783808587101	0.65330800606552	0.409772525254823	0.0721581068099762	-0.706365975121718	0.850682289918177	0.39233952112397	-0.348487388000452	-1.23386595381743	0.492351110051496	0.433722180706058	-0.113273854901207	-0.912409836029144	0.677526073589067	0.400418707455404	-0.347838848411785	-1.23321570067168	0.492997634560341	0.433721217600418	-0.882803378622768	-1.92901209799029	0.0457714279477718	0.493600956180283	-0.424896791857368	-1.31026484661855	0.415929968303818	0.433715858049278	-0.36661535198174	-1.21805968707231	0.454781218701267	0.420711561940679	-0.0401094124924846	-0.818622524619136	0.738403692882111	0.39233363461183	-0.418587405767236	-1.30395711551317	0.422241082166105	0.433716885678332	-0.975194841428703	-2.1122277580309	7.71486950219419e-05	0.526266003341969	0.0308915525613544	FALSE
Operative procedures - main OPCS4: X90.3 Neutropenia drugs Band 1	41200	41200.X903	Categorical multiple	240	Health-related outcomes > Hospital inpatient > Summary Operations	2005	binary	64019/56(64075)	0.0496243928711012	0.533210124807247	0.000870110434398611	1.09012302173425	0.276150938949208	0.00247439137953971	FALSE	binary	382922/387(383309)	0.513424510379491	-0.00228068867846848	-0.00912239044088626	0.00456296283185173	0.00348952702776075	0.0263469176308064	FALSE	binary	390034/393(390427)	0.134566062299941	-0.242557606672855	-0.752969007545129	0.256941336403998	0.256276456093366	-0.155201988462498	-0.659599231314775	0.33998916957458	0.253686053980675	-0.452689042528687	-1.00031346719365	0.073157802141998	0.272203386358447	0.217076248767116	-0.222668106629315	0.664991852176716	0.225523544931252	0.0767301479499926	-0.386776523673762	0.54222567829652	0.235940826864203	0.00271867383002745	-0.454012308329563	0.463222944289705	0.232977449194703	0.0500336944327434	-0.406699027459804	0.510539571282589	0.232978314200043	-0.0810551056565587	-0.548175432111223	0.387087376297641	0.237516546031099	-0.00921513570340309	-0.47634611118168	0.458938054823224	0.237522070292514	-0.270002863420374	-0.774384766211748	0.225172375684672	0.253677942082937	-0.532753281334421	-1.08966164072537	-0.000418399563205961	0.276148546166622	0.00924799860011374	FALSE
Operative procedures - secondary OPCS4: M16.2 Maintenance of drainage tube of kidney	41210	41210.M162	Categorical multiple	240	Health-related outcomes > Hospital inpatient > Summary Operations	2005	binary	64057/18(64075)	0.0496283311777634	0.97678312647464	0.00154266719483887	2.11379286614137	0.526279916689425	0.00247771717440468	FALSE	binary	383222/87(383309)	0.10897337830184	-0.0118113327928344	-0.0264073198805547	0.00262796324813445	0.00739029430946344	0.0067756000690727	FALSE	binary	390336/91(390427)	0.116689470097538	-0.241585538391838	-1.09303609693612	0.579817759229418	0.420726594398502	-2.49316657508871	-5.39284629416698	-0.87991873161334	1.03675418467349	-0.15321820125311	-0.976355078757401	0.651720736266444	0.409778916112173	-0.400776177599834	-1.28614160476139	0.440047598120139	0.433726707600544	-0.928978956440713	-2.06601499802833	0.0462968734871755	0.526320044871824	-0.585446454950939	-1.51229557377053	0.278689713646025	0.449454005981189	-0.424446951354198	-1.30981035709295	0.416374587907539	0.433725574588479	-0.728530260145392	-1.70742178276452	0.164144658183353	0.468894243636958	-0.80592884144714	-1.85214087153862	0.122650507630972	0.493636521793607	-0.665733626462831	-1.64462975587584	0.22694686460701	0.468896959909605	-0.976166038307515	-2.11319531649571	-0.000899549327840407	0.526315754463089	0.00807559385799904	FALSE
Mean OD in anterior corona radiata on FA skeleton (left)	25415	25415	Continuous		UK Biobank Assessment Centre > Imaging > Brain MRI > Diffusion brain MRI > dMRI skeleton	134	cont	5595	0.0496709312082672	-0.05188644972735	-0.10371910300058	-5.37964541201044e-05	0.0264399921420126	0.00248104296926966	FALSE	cont	33359	0.000192613851503148	0.00138181204339179	0.00065544172781149	0.00210818235897209	0.000370590461492572	0.000148938007252633	FALSE	cont	33952	0.0693402807568016	0.0209505201083888	-0.0313770986006813	0.0732781388174588	0.0266973030682926	-0.0209824573511107	-0.0741173137039974	0.0321523990017759	0.0271091518884142	0.00879007620535031	-0.0431847446172846	0.0607648970279853	0.0265173072586537	0.00821129934456044	-0.0433857930859429	0.0598083917750638	0.026324592023162	0.0121228170731497	-0.0401316301288768	0.0643772642751761	0.0266599713121817	0.0121739993717107	-0.0383224298632892	0.0626704286067107	0.0257630388772059	0.0411082883591606	-0.0100309435730503	0.0922475202913716	0.0260909937668785	0.0395240875011308	-0.0115054127615664	0.090553587763828	0.0260350091891455	0.0665025215145209	0.0150047795000763	0.118000263528966	0.0262739039117418	0.0313268833462184	-0.020033704249448	0.0826874709418848	0.0262039283772992	0.0522991247581353	0.000571141302548588	0.104027108213722	0.0263913720038258	0.00518832844831357	FALSE
Job code at visit	20277	20277.3131	Categorical single	2	UK Biobank Assessment Centre > Verbal interview > Employment	100073	binary	41252/145(41397)	0.0497285190439554	-0.329105593714485	-0.664101994360066	-0.000389954917091311	0.168918808411386	0.00248436876413463	FALSE	binary	248316/930(249246)	0.344027227064611	-0.00213467300565573	-0.00655593169771	0.00228796770244197	0.00225554928786112	0.018105681229494	FALSE	binary	252844/948(253792)	0.161739038638127	0.311631730418097	-0.0208836614784413	0.649682374959976	0.170651161519973	0.443786609537203	0.116752905652826	0.777444336448353	0.168148779165255	0.354056071165303	0.0234489703207756	0.690579241378988	0.169780579801551	0.275520921066177	-0.0560095714793115	0.612780058347928	0.170200530652002	0.2312942478385	-0.107512031076218	0.574371833720381	0.173518362021446	0.389249822017339	0.0721153252189424	0.71492163475998	0.163612559498003	0.176554239186215	-0.161119382879832	0.518724349478482	0.173000582161709	0.210786478018102	-0.120724687626774	0.54802693902244	0.170190056694811	0.10703821803722	-0.237734882026293	0.45486311813892	0.176230210188939	0.0545277013643392	-0.294218161671505	0.405505789126036	0.178033150135433	0.328999404752631	0.00024049820570393	0.66403738133042	0.168935439295725	0.0108184959972002	FALSE
Operative procedures - secondary OPCS4: O12.1 Superficial temporal artery	41210	41210.O121	Categorical multiple	240	Health-related outcomes > Hospital inpatient > Summary Operations	2005	binary	63948/127(64075)	0.0497317758718388	0.351202407188608	0.000410913175451527	0.708857449936688	0.180258672765028	0.0024876945589996	FALSE	binary	382609/700(383309)	0.80413218473099	0.000644348455899838	-0.00444607906155723	0.00574210419745141	0.00259837358109437	0.0405564669314454	FALSE	binary	389719/708(390427)	0.00334327916702555	-0.173168662628097	-0.515395567030023	0.165367630877105	0.173252015429307	-0.284206586061828	-0.644079892242243	0.0683365022469027	0.181262958609926	-0.857640391817412	-1.29111744653626	-0.448238144979095	0.21419636325904	-0.294509459015172	-0.643954079658696	0.0497685242581707	0.176532592887393	-0.289972057051336	-0.645471820573571	0.0591111610585837	0.179281079055672	-0.508125221068197	-0.875074879329294	-0.150019073461376	0.18445922764806	-0.0448470644049524	-0.367191352525707	0.27772796394275	0.164171318663802	-0.166733149690454	-0.4953446769171	0.16088892534023	0.167038551299035	-0.115855476532106	-0.447231254296583	0.213992896389814	0.168303143203509	-0.190192540114071	-0.527499515507468	0.144408685659277	0.17100948180506	-0.351490186824624	-0.709120857317674	-0.000724993133702317	0.180245646234536	0.000575265759657028	FALSE
Operative procedures - OPCS4: O12.1 Superficial temporal artery	41272	41272.O121	Categorical multiple	240	Health-related outcomes > Hospital inpatient > Summary Operations	2005	binary	63948/127(64075)	0.0497317758718388	0.351202407188608	0.000410913175451527	0.708857449936688	0.180258672765028	0.00249102035386457	FALSE	binary	382609/700(383309)	0.80413218473099	0.000644348455899838	-0.00444607906155723	0.00574210419745141	0.00259837358109437	0.0405586254532896	FALSE	binary	389719/708(390427)	0.00334327916702555	-0.173168662628097	-0.515395567030023	0.165367630877105	0.173252015429307	-0.284206586061828	-0.644079892242243	0.0683365022469027	0.181262958609926	-0.857640391817412	-1.29111744653626	-0.448238144979095	0.21419636325904	-0.294509459015172	-0.643954079658696	0.0497685242581707	0.176532592887393	-0.289972057051336	-0.645471820573571	0.0591111610585837	0.179281079055672	-0.508125221068197	-0.875074879329294	-0.150019073461376	0.18445922764806	-0.0448470644049524	-0.367191352525707	0.27772796394275	0.164171318663802	-0.166733149690454	-0.4953446769171	0.16088892534023	0.167038551299035	-0.115855476532106	-0.447231254296583	0.213992896389814	0.168303143203509	-0.190192540114071	-0.527499515507468	0.144408685659277	0.17100948180506	-0.351490186824624	-0.709120857317674	-0.000724993133702317	0.180245646234536	0.000577453081937093	FALSE
