## Supplementary material for "Identifying potential effects of relative age in school year: an instrumental variable phenome-wide association study in the UK Biobank": Table S1 PHEWAS All Results (part 2 of 3)

### Sheet: Sheet1 (continued)
description	varID	varName	ValueType	DATA_CODING	Path	Category	varType.x	n_IVsep-aug	pvalue_IVsep-aug	beta_sep-aug	ciL_sep-aug	ciU_sep-aug	se_sep-aug	fdr_p_thresh_sep-aug	belowFDRThresh_sep-aug	varType	n_exp_IVweeks	pvalue_IVweeks	beta_IVweeks	ciL_IVweeks	ciU_IVweeks	se_IVweeks	fdr_p_thresh_IVweeks	belowFDRThresh_IVweeks	varType.y	n_IVmonths	pvalue_IVmonths	beta_Oct	ciL_Oct	ciU_Oct	se_Oct	beta_Nov	ciL_Nov	ciU_Nov	se_Nov	beta_Dec	ciL_Dec	ciU_Dec	se_Dec	beta_Jan	ciL_Jan	ciU_Jan	se_Jan	beta_Feb	ciL_Feb	ciU_Feb	se_Feb	beta_Mar	ciL_Mar	ciU_Mar	se_Mar	beta_Apr	ciL_Apr	ciU_Apr	se_Apr	beta_May	ciL_May	ciU_May	se_May	beta_Jun	ciL_Jun	ciU_Jun	se_Jun	beta_Jul	ciL_Jul	ciU_Jul	se_Jul	beta_Aug	ciL_Aug	ciU_Aug	se_Aug	fdr_p_thresh_IVmonths	belowFDRThresh_IVmonths
Worry too long after embarrassment	2000	2000	Categorical single	100349	UK Biobank Assessment Centre > Touchscreen > Psychosocial factors > Mental health	100060	binary	32054/29452(61506)	0.0500390227960488	0.0320220267372376	-5.45312148854892e-06	0.0640509776517145	0.0163411320383255	0.00249434614872955	FALSE	binary	192797/175068(367865)	0.0592647005692174	0.000432314964142949	-1.69006750195036e-05	0.000881538704274654	0.000229197550712235	0.00426523916422034	FALSE	binary	196334/178351(374685)	3.925748926653e-06	-0.0472671773214697	-0.079584831776119	-0.014951562245104	0.0164882952514209	-0.0331308966117794	-0.0658948575813085	-0.000368795408152261	0.0167160488482185	-0.0589745954541088	-0.0912812421919854	-0.0266704831809445	0.0164825526829023	-0.0386780490138812	-0.070588170836261	-0.00676923688869573	0.0162805559358272	-0.0480134719901338	-0.0803412758798128	-0.0156877515861953	0.0164934622895259	-0.0231157375064909	-0.054437141989282	0.00820550697847049	0.0159804816169986	-0.0395066864009215	-0.0712415283446702	-0.00777301427541494	0.0161911626881444	-0.0341250896411791	-0.0654901450991402	-0.00276066086776145	0.0160026335702023	-0.0126771368650202	-0.0445578712598592	0.0192033532934589	0.0162658342072963	0.0258202751370649	-0.00597969311898411	0.0576214946440934	0.0162250084601888	-0.0317931723750498	-0.0637928947577935	0.00020545038555595	0.0163263243318399	0.000107178791723173	TRUE
Operative procedures - OPCS4: W34.1 Autograft of bone marrow	41272	41272.W341	Categorical multiple	240	Health-related outcomes > Hospital inpatient > Summary Operations	2005	binary	64062/13(64075)	0.050060534698503	-1.18436068847329	-2.67969067028357	0.000225125549876623	0.658346980802742	0.00249767194359452	FALSE	binary	383239/70(383309)	0.856428461492836	0.00148488101817623	-0.0146022234532933	0.0176640317964796	0.00820870206740237	0.0430948886202728	FALSE	binary	390357/70(390427)	0.202998134257401	0.529294999706928	-0.875797859137598	2.11365712209607	0.730346673725034	1.36948611971557	0.205473734576285	2.85610548046078	0.651396069287739	0.706395361770653	-0.626162693655241	2.26224786830685	0.707157284293609	0.476962493472884	-0.9281260352208	2.06132115297556	0.73034444984118	1.00397645917354	-0.236625932248481	2.52255790868155	0.677058660047931	0.589167060356549	-0.743393311789083	2.14502134477291	0.707158437480274	0.230124442823743	-1.28211843208045	1.85495392854897	0.763807667047805	-0.108771613099046	-1.79585343777237	1.57831020488886	0.816536946747397	-0.0360965634020675	-1.72318368874639	1.65099060271197	0.816540500472249	0.646274821434416	-0.686280215412616	2.20212508294702	0.707155807211716	1.18330370073319	-0.00125040942493755	2.67861353510447	0.658333951848926	0.0132879828513933	FALSE
Operative procedures - secondary OPCS4: Y08.5 Laser modification of organ NOC	41210	41210.Y085	Categorical multiple	240	Health-related outcomes > Hospital inpatient > Summary Operations	2005	binary	64062/13(64075)	0.0501588801260279	-1.18386732457092	-2.67918832339091	0.000704136724613946	0.658341617060239	0.00250099773845949	FALSE	binary	383221/88(383309)	0.210004751008324	0.00921831354003258	-0.00517597673693	0.0238186134093662	0.00738081057090953	0.0115696770851321	FALSE	binary	390336/91(390427)	0.224561387340701	0.302968200688396	-1.2092687983691	1.92779507254117	0.763444523338125	0.760536502345843	-0.572014636904353	2.31637773300891	0.706810848339009	1.39877988673728	0.251980366473775	2.87804531853324	0.645172983409981	0.658132535593717	-0.67441298222931	2.21396955065314	0.706806557828891	1.31801680125342	0.154019263732496	2.80463213013224	0.651019178288855	0.871642081990886	-0.368942934519287	2.3902213564968	0.676693852824523	0.45211533261932	-0.952962273200462	2.03646285133479	0.729994010146713	0.872780525826652	-0.367798105462374	2.39135549231713	0.67669091578702	0.653468707370801	-0.679078845727614	2.20930724145211	0.706807433523842	1.33943438984402	0.192638969509008	2.81869734431973	0.64517122093365	1.18124859166679	-0.00329361333833982	2.67655717451578	0.657962054234689	0.0146025635417122	FALSE
Operative procedures - OPCS4: Y08.5 Laser modification of organ NOC	41272	41272.Y085	Categorical multiple	240	Health-related outcomes > Hospital inpatient > Summary Operations	2005	binary	64062/13(64075)	0.0501588801260279	-1.18386732457092	-2.67918832339091	0.000704136724613946	0.658341617060239	0.00250432353332446	FALSE	binary	383221/88(383309)	0.210004751008324	0.00921831354003258	-0.00517597673693	0.0238186134093662	0.00738081057090953	0.0115718356069763	FALSE	binary	390336/91(390427)	0.224561387340701	0.302968200688396	-1.2092687983691	1.92779507254117	0.763444523338125	0.760536502345843	-0.572014636904353	2.31637773300891	0.706810848339009	1.39877988673728	0.251980366473775	2.87804531853324	0.645172983409981	0.658132535593717	-0.67441298222931	2.21396955065314	0.706806557828891	1.31801680125342	0.154019263732496	2.80463213013224	0.651019178288855	0.871642081990886	-0.368942934519287	2.3902213564968	0.676693852824523	0.45211533261932	-0.952962273200462	2.03646285133479	0.729994010146713	0.872780525826652	-0.367798105462374	2.39135549231713	0.67669091578702	0.653468707370801	-0.679078845727614	2.20930724145211	0.706807433523842	1.33943438984402	0.192638969509008	2.81869734431973	0.64517122093365	1.18124859166679	-0.00329361333833982	2.67655717451578	0.657962054234689	0.0146047508639923	FALSE
Operative procedures - secondary OPCS4: M26.4 Nephroscopic insertion of tubal prosthesis into ureter	41210	41210.M264	Categorical multiple	240	Health-related outcomes > Hospital inpatient > Summary Operations	2005	binary	64062/13(64075)	0.050186875238966	-1.18373421360726	-2.67905718111526	0.000840355217828687	0.658342908746256	0.00250764932818944	FALSE	binary	383256/53(383309)	0.981089699059263	0.000223462248120191	-0.0182772405722546	0.0188109084247144	0.00942792934647461	0.0490653600414436	FALSE	binary	390370/57(390427)	0.0286942731842842	0.711525969852611	-0.621048468650078	2.26739070675206	0.707165740530239	0.359244206214213	-1.15301690795944	1.9840896088113	0.763818024022883	0.302945319721151	-1.20931322995486	1.92778846001435	0.763816620764687	1.26602856492879	0.102008158539718	2.75265286309288	0.651400013248198	-0.382444732768848	-2.40964373538688	1.41531131776755	0.912917695612579	-0.51086490353336	-2.53806082588182	1.28688725242052	0.912915566220662	-0.0572046003568752	-1.74429738998693	1.6298882037313	0.816544747644368	0.403634959698989	-1.00146328723428	1.9880013306329	0.730349833573607	0.656409616857948	-0.676163552039283	2.21227341860546	0.707165122905365	-1.14706739687789	-4.15359067060213	0.908494690352704	1.15473222239823	1.18373184925466	-0.00083816878063625	2.67905173757759	0.658341439611391	0.00244761363139245	FALSE
Operative procedures - secondary OPCS4: Z60.8 Specified muscle NEC	41210	41210.Z608	Categorical multiple	240	Health-related outcomes > Hospital inpatient > Summary Operations	2005	binary	64052/23(64075)	0.0503052457599781	0.850221640921816	-0.00109631647219632	1.80649306659381	0.45323643472967	0.00251097512305441	FALSE	binary	383165/144(383309)	0.362472883338135	-0.00520909953912599	-0.016450380485972	0.00600684572943184	0.00572083462636552	0.019018735969608	FALSE	binary	390282/145(390427)	0.382751432819786	-0.119243631358807	-0.850237297513614	0.600164406724166	0.366052564725376	-0.308233324184157	-1.10411125984065	0.450733576143015	0.39176042183276	0.0119105362568504	-0.688201411181869	0.712022457192152	0.353645794593079	-0.611010288818533	-1.47113817800518	0.185856815551421	0.416742710968638	-0.809704164305953	-1.76597486340455	0.0416129018522365	0.453236227114745	-0.686422263876996	-1.54655116866947	0.110446036396439	0.416743204992384	-0.059111691380743	-0.75921658831073	0.640993198794291	0.353642093628494	-0.315767316792743	-1.06537772346073	0.415119954781675	0.373476528426676	-0.328486981522807	-1.09950378107061	0.415472929435751	0.381965258808905	-0.111641663943785	-0.826256326749292	0.597568299236188	0.359485427080181	-0.850774088795644	-1.80704116538256	0.000538411980216367	0.453233781893022	0.0229931318080406	FALSE
Operative procedures - OPCS4: Z60.8 Specified muscle NEC	41272	41272.Z608	Categorical multiple	240	Health-related outcomes > Hospital inpatient > Summary Operations	2005	binary	64052/23(64075)	0.0503052457599781	0.850221640921816	-0.00109631647219632	1.80649306659381	0.45323643472967	0.00251430091791938	FALSE	binary	383165/144(383309)	0.362472883338135	-0.00520909953912599	-0.016450380485972	0.00600684572943184	0.00572083462636552	0.0190208944914523	FALSE	binary	390282/145(390427)	0.382751432819786	-0.119243631358807	-0.850237297513614	0.600164406724166	0.366052564725376	-0.308233324184157	-1.10411125984065	0.450733576143015	0.39176042183276	0.0119105362568504	-0.688201411181869	0.712022457192152	0.353645794593079	-0.611010288818533	-1.47113817800518	0.185856815551421	0.416742710968638	-0.809704164305953	-1.76597486340455	0.0416129018522365	0.453236227114745	-0.686422263876996	-1.54655116866947	0.110446036396439	0.416743204992384	-0.059111691380743	-0.75921658831073	0.640993198794291	0.353642093628494	-0.315767316792743	-1.06537772346073	0.415119954781675	0.373476528426676	-0.328486981522807	-1.09950378107061	0.415472929435751	0.381965258808905	-0.111641663943785	-0.826256326749292	0.597568299236188	0.359485427080181	-0.850774088795644	-1.80704116538256	0.000538411980216367	0.453233781893022	0.0229953191303207	FALSE
Mixture of day and night shifts worked	22640	22640.9	Categorical single	489	Online follow-up > Work environment > Employment history	130	binary	14183/1501(15684)	0.0503056736830826	-0.10647645321405	-0.213273523401351	0.000141768495694914	0.0544340936818772	0.00251762671278436	FALSE	binary	85021/9100(94121)	0.187550166525191	0.0010013276765827	-0.000487784727995574	0.00249111319271551	0.000759920771131751	0.0105702814712485	FALSE	binary	86581/9282(95863)	0.513134757457854	0.0476513372679767	-0.061192180958278	0.156540278774814	0.0555347969434643	0.00221116136632218	-0.109975436736578	0.114241170725256	0.057187923845992	0.108462226789156	0.000753749948499763	0.216289747111349	0.0549748430219726	0.0770045379412526	-0.0299084636303955	0.184076354019799	0.0545792883827698	0.0576397919087156	-0.0507041524153788	0.166059145457841	0.0552877056793588	0.0967014308093133	-0.00733610675866202	0.201058984055289	0.053154019825252	0.107553390760933	0.00217614360100511	0.213178964705327	0.0538189744654775	0.0488186882636608	-0.0566791994713847	0.154549945519343	0.0538766064601031	0.0724354393308158	-0.0341728943172211	0.179219000241751	0.054428102119818	0.0718451909282799	-0.0347664530818398	0.178631941983317	0.0544297612595282	0.105341755572502	-0.00128801672719645	0.212150604386112	0.0544400619670754	0.0293341790979483	FALSE
Area of Lat-Fis-ant-Horizont (left hemisphere)	27367	27367	Continuous		UK Biobank Assessment Centre > Imaging > Brain MRI > T1 structural brain MRI > Freesurfer a2009s	197	cont	5961	0.0503099398471718	0.0497371245565932	-8.60406475243214e-05	0.0995602897607108	0.0254152843531984	0.00252095250764933	FALSE	cont	35529	0.549350457570564	-0.000212034253471234	-0.00090619258155175	0.000482124074609281	0.000354156853416178	0.0281212225867726	FALSE	cont	36160	0.0101582365151158	-0.0236751370328523	-0.0738175926321145	0.02646731856641	0.0255824989405656	0.0314988503385639	-0.019192590567592	0.0821902912447197	0.0258625892525407	-0.0256869011735198	-0.0753184762316982	0.0239446738846586	0.0253218495418707	0.0448760534786545	-0.00435725114974738	0.0941093581070564	0.0251186534134393	0.0218259309072178	-0.0281867005740409	0.0718385623884765	0.0255162631465345	-0.0106112873713637	-0.0588474418814252	0.0376248671386978	0.0246099110405108	-0.00174467804556647	-0.0505138018488806	0.0470244457577477	0.0248818300404289	-0.00497321372751129	-0.053664194805806	0.0437177673507834	0.0248419619056092	0.00166801392479888	-0.0476237719350457	0.0509597997846435	0.0251484903255638	0.0223423613563488	-0.026719392328556	0.0714041150412536	0.0250311287444174	-0.0502780474349843	-0.0996638484145405	-0.000892246455428111	0.0251964564985738	0.00108272452863205	FALSE
Operative procedures - OPCS4: U21.3 Positron emission tomography NEC	41272	41272.U213	Categorical multiple	240	Health-related outcomes > Hospital inpatient > Summary Operations	2005	binary	64062/13(64075)	0.0503886948200475	-1.18273495529216	-2.67804568995689	0.00182046341726676	0.658334658298225	0.0025242783025143	FALSE	binary	383202/107(383309)	0.530385140964918	0.00416963663372181	-0.0088429942016548	0.0172802947685779	0.00665246442419357	0.0272362286306337	FALSE	binary	390319/108(390427)	0.394203537922242	1.48553923954707	0.353321530711915	2.95852473249412	0.640122216362626	1.05104033520174	-0.189561609276865	2.5696331481638	0.676634453675956	1.11186754959258	-0.0976814265143129	2.61764344613527	0.666290342403	1.17042924695919	-0.0141252574533333	2.66574716368726	0.657898342362985	0.534478795347515	-0.870616613455358	2.11884049005666	0.729941639174472	1.10114950947452	-0.0834075238499763	2.59646906723556	0.657899393429994	1.40919131784932	0.276980203601443	2.88217285454696	0.640119400281799	0.73837158417015	-0.541832361499246	2.27320469174528	0.689696390351817	1.26416496222392	0.100156319534046	2.75078852339721	0.65095425970761	1.05212729569446	-0.15741819101533	2.557900926264	0.666288661351141	1.18353801171491	-0.00101740948985825	2.67885650858665	0.65789874017355	0.0235530863117372	FALSE
Mean of vertical disc diameter (right)	27854	27854	Continuous		Assessment Centre > Physical measures > Eye measures > Retinal optical coherence tomography > Derived OCT measures	100079	cont	514	0.0503891678061548	0.171777446365368	-0.0010533961998144	0.344608288930551	0.0879713544581059	0.00252760409737927	FALSE	cont	2830	0.0812970719932758	-0.00223579373683266	-0.00475177207216017	0.000280184598494856	0.00128313621036575	0.005435158003799	FALSE	cont	2885	0.223273714607167	-0.0640879698821226	-0.250669763386322	0.122493823622077	0.0951564089114743	-0.0778971436962607	-0.257462359574726	0.101668072182204	0.091577965821321	-0.0631846217090794	-0.244023720137878	0.11765447671972	0.0922276438343156	-0.143944240793576	-0.321726136625658	0.0338376550385059	0.0906684755202224	-0.118483755532692	-0.297213428923446	0.0602459178580611	0.0911518405218994	0.0614421470520687	-0.110623178259373	0.23350747236351	0.0877530339231778	-0.0583957781348931	-0.231266452068061	0.114474895798275	0.0881637604004295	-0.0709258938156352	-0.24829307163584	0.10644128400457	0.0904569700138169	-0.189783290688102	-0.369360485930418	-0.0102060954457853	0.0915840752772531	-0.145378004847437	-0.31867018794329	0.0279141782484158	0.0883787293826173	-0.163016705596358	-0.335997348315751	0.00996393712303478	0.088219844301184	0.0144997593945492	FALSE
Volume of subiculum-head (right hemisphere)	26645	26645	Continuous		UK Biobank Assessment Centre > Imaging > Brain MRI > T1 structural brain MRI > Freesurfer subsegmentation	191	cont	5961	0.0504717254358594	-0.0475715909641756	-0.0952589890874652	0.000115807159114037	0.0243258086555172	0.00253092989224425	FALSE	cont	35529	0.00322696641052584	0.000995855138521535	0.000333127272444397	0.00165858300459867	0.000338121155111854	0.000595752029010534	FALSE	cont	36160	0.230725727971988	0.0350614996714662	-0.0128241506608344	0.0829471500037668	0.0244310850805719	0.0114042286589139	-0.0370056983193806	0.0598141556372083	0.0246985691233937	0.0330776003769211	-0.0143201630607401	0.0804753638145823	0.0241821669568769	0.0311996257695956	-0.01581779254316	0.0782170440823512	0.0239881162539614	0.0278684531614972	-0.0198932161601983	0.0756301224831927	0.024367830418738	0.0235269381811143	-0.0225382096190588	0.0695920859812873	0.0235022712930769	0.034640421797763	-0.0119337074814687	0.0812145510769948	0.023761951797216	0.0440123787044398	-0.00248712488760585	0.0905118822964854	0.0237238780423398	0.0762125684792982	0.0291393010509299	0.123285835907666	0.0240166102701383	0.04838496848048	0.00153137996816596	0.095238556992794	0.0239045308841158	0.0463628128592749	-0.000800238268249188	0.0935258639867991	0.0240624175877314	0.0149503477842425	FALSE
Date O44 first reported (placenta praevia)	132234	132234	Date			2415	binary	64045/30(64075)	0.050495412781938	0.73617696602682	-0.00155166715391034	1.53860494170888	0.388083313841776	0.00253425568710922	FALSE	binary	383126/183(383309)	0.00409844117461922	-0.0146232906535481	-0.0247197013480521	-0.00462716583470152	0.00512039363111917	0.000684251424624417	FALSE	binary	390240/187(390427)	0.38695213583328	0.0011723996818757	-0.625789274889031	0.62813392516251	0.317361797187936	-0.0880585579611321	-0.748109928195888	0.560640117241658	0.330999382592187	0.103730211209459	-0.514175582505717	0.724702932569578	0.313614241646364	-0.176225684293412	-0.836200263973187	0.472392834038075	0.330958322725858	-0.502558185468791	-1.24944758926423	0.201309769206343	0.366128910099847	-0.460504558869743	-1.16590537297847	0.217265386328573	0.349439264912685	-0.496983649739024	-1.22171275243349	0.193010895730538	0.357238514315314	-0.578281211616719	-1.32510609673773	0.125515933056747	0.366093342749865	-0.323150498381224	-1.01163415863818	0.343856301610765	0.342589303223745	-0.250788877343828	-0.924218302754351	0.406540836752763	0.33645922802782	-0.733210848216299	-1.53583359852377	0.00473897842066027	0.388192630727547	0.0231856161686863	FALSE
Operative procedures - main OPCS4: S15.9 Unspecified other biopsy of skin	41200	41200.S159	Categorical multiple	240	Health-related outcomes > Hospital inpatient > Summary Operations	2005	binary	64062/13(64075)	0.0505148128703849	-1.18214623726189	-2.67747103401151	0.00243135777561269	0.658344360092442	0.00253758148197419	FALSE	binary	383234/75(383309)	0.10519965055316	0.012948322451081	-0.00270078471502607	0.0289155450456713	0.0080447343914613	0.00655758936280435	FALSE	binary	390348/79(390427)	0.610843333792173	0.86383888969735	-0.416370799062637	2.39866458254308	0.690117123739926	0.577926807130654	-0.827165070931364	2.16228811642718	0.730346249398603	0.0113411532312878	-1.67574293965223	1.69842524202216	0.816539016288928	0.252777243569252	-1.25946445339605	1.87760569545621	0.763807126848211	1.00081366691656	-0.239784908200881	2.51939251667962	0.677056980831157	0.740786780442064	-0.539424593736432	2.27561368147364	0.690117931941627	0.788768806658058	-0.491434793345331	2.32359022291435	0.69011423845301	0.989464573430507	-0.220073451589458	2.49522381307328	0.666715954881909	1.0605543368033	-0.148991152317239	2.56631846738417	0.666719332882079	0.801076287790812	-0.479127890533669	2.33589811672516	0.690114515062185	1.18225052949442	-0.00230215500800932	2.6775594639338	0.658333416673821	0.0339603657202852	FALSE
Methods of admission to hospital (recoded): Emergency admission	41249	41249.2000	Categorical multiple	264	Health-related outcomes > Hospital inpatient > Summary Administration	2001	binary	59311/4654(63965)	0.0505884276705737	-0.0596151938800761	-0.119422730474499	0.00015271080157305	0.0305025609143997	0.00254090727683916	FALSE	binary	354182/28486(382668)	0.166988805257024	0.000584918830016897	-0.000244629528986103	0.00141463394403294	0.000423285146094154	0.00954714211707823	FALSE	binary	360758/29021(389779)	0.480749410319402	0.0372897623460516	-0.0233252793958847	0.0979146821939503	0.0309271234554656	0.0710742263959825	0.0100981395084437	0.132049392264635	0.031108561070274	0.0495194832453512	-0.010892362675988	0.109948603075526	0.0308253628592442	0.0635367729065032	0.00401028050541767	0.123110685166248	0.0303814180798051	0.0829124456147532	0.0228246754336595	0.143029674176005	0.0306631652323932	0.0618494600712566	0.00333277450805593	0.120446720202417	0.0298747419072002	0.0697825886201154	0.0106625542221147	0.128963711552617	0.0301775617321544	0.0474998231954281	-0.0111840233768154	0.1062583320303	0.0299585039300219	0.0567823909254205	-0.00276470025267105	0.116375940872018	0.0303916776813018	0.0660136363806867	0.00669904679305828	0.125382762058585	0.0302751371081281	0.0595355118066299	-0.000225131463725134	0.119335636194319	0.0304988368460617	0.0278336760138239	FALSE
Operative procedures - OPCS4: T34.2 Open drainage of pelvic abscess	41272	41272.T342	Categorical multiple	240	Health-related outcomes > Hospital inpatient > Summary Operations	2005	binary	64052/23(64075)	0.0507374264320177	0.848673930084916	-0.00264469943504136	1.80494577621433	0.453236499236626	0.00254423307170414	FALSE	binary	383169/140(383309)	0.145544354143095	-0.00844940963365817	-0.0198877615221337	0.00292790582181099	0.00581259067931147	0.00850025902262131	FALSE	binary	390283/144(390427)	0.940275129321887	-0.12042396332673	-0.851421825379985	0.598988377118791	0.366054790484231	-0.404326385502566	-1.22945747228522	0.37205954182057	0.403198155477337	-0.363175915103637	-1.15905374394867	0.395790857212648	0.391760341800561	-0.410614060045009	-1.20648709388778	0.348347460683422	0.391757683637121	-0.359085294881077	-1.15496527608961	0.399883834924455	0.391761533125037	-0.320498955623731	-1.0701183329509	0.410397731481959	0.373481360194793	-0.193082312982073	-0.924071835086404	0.526321431783428	0.366050330232202	-0.31538914010166	-1.06500361024335	0.41550241213862	0.373478713381086	-0.329559632385655	-1.10057976166334	0.414403828235951	0.381967059390767	-0.334752620491475	-1.10577068001399	0.409208652463362	0.381965935174041	-0.852027143853465	-1.80829763233081	-0.000710373341644759	0.453235693013634	0.0476398792598101	FALSE
Operative procedures - main OPCS4: T81.1 Percutaneous biopsy of muscle	41200	41200.T811	Categorical multiple	240	Health-related outcomes > Hospital inpatient > Summary Operations	2005	binary	64052/23(64075)	0.0507437549029097	0.848652272126929	-0.00266729384778541	1.80492486101078	0.45323690381995	0.00254755886656911	FALSE	binary	383143/166(383309)	0.897984620994524	-0.000683103582101336	-0.0111275586019794	0.0097805446088786	0.00532749051079	0.0450051804524262	FALSE	binary	390259/168(390427)	0.255884204442165	-0.559485162132566	-1.41961875637375	0.237388618697885	0.416746024837095	-0.219168936290409	-0.990193990452578	0.524799853653704	0.381969785334088	0.0739734255525364	-0.613188558037484	0.76590084723212	0.348409641217119	0.0832188445338966	-0.592303036172845	0.76773929789672	0.343685110384881	-0.187943231933099	-0.937566475968015	0.542957600156991	0.373483491432424	-0.483102238450124	-1.27897234498941	0.275856130228143	0.391756087888646	0.113634055457968	-0.551373342845598	0.79142498311546	0.339403522486877	-0.395626809602734	-1.16663844258124	0.348327543241857	0.381962430687142	0.184246755402273	-0.471218604258037	0.855900405689997	0.335506534269721	-0.181248687163711	-0.912236396072659	0.538153202476362	0.36604938097579	-0.84904089946207	-1.80530786619592	0.00227148445804803	0.453233720052312	0.0162868016973621	FALSE
Date A37 first reported (whooping cough)	130062	130062	Date		Health-related outcomes > First occurrences > Certain infectious and parasitic diseases	2401	binary	63739/336(64075)	0.0507804873773811	0.214197488688336	-0.000726177044963191	0.430581583190258	0.109923683407867	0.00255088466143408	FALSE	binary	381476/1833(383309)	0.483680796398371	-0.0011255954048562	-0.00427479738916548	0.00202495281054126	0.00160693851055546	0.0248855983422552	FALSE	binary	388566/1861(390427)	0.269785396145726	-0.266013577966104	-0.488201284182825	-0.0460732666924583	0.11267544248838	-0.337273161787704	-0.568095685014779	-0.109894546460583	0.116761830214935	-0.200339844938562	-0.417964516701112	0.0156545367041691	0.110511652337428	-0.1884088538536	-0.402348013401212	0.0243883285243962	0.10876105154885	-0.206446213452182	-0.424942363016293	0.0103030474245944	0.110925266136796	-0.176445839797876	-0.385329938430576	0.0319542051805167	0.106356537448275	-0.218569813050776	-0.432892062099541	-0.00544112568011721	0.108942768766098	-0.321409930706578	-0.539001300024366	-0.105449388063983	0.110494311282873	-0.173512563307361	-0.386307170885493	0.038290753125	0.108217120882027	-0.126638822998695	-0.336213388599752	0.0823643823217702	0.106685707140665	-0.214712100144394	-0.431060457727973	0.000175129449596268	0.109905414607064	0.0169845575047027	FALSE
Energy	100002	100002	Continuous		Online follow-up > Diet by 24-hour recall > Estimated nutrients yesterday	100098	cont	9678	0.0508800552478715	-0.0384629794653356	-0.0770822023794452	0.000156243448774122	0.0197015819556645	0.00255421045629906	FALSE	cont	58227	0.000485111082175468	0.000961064719769931	0.000421156161075924	0.00150097327846394	0.000275462885596799	0.000215852184424106	FALSE	cont	59313	0.00311913110520429	-0.00244559136782834	-0.0415360140644272	0.0366448313287705	0.0199440526061415	0.0201200239018163	-0.0192061946082735	0.0594462424119061	0.0200643563476762	-0.020471490298043	-0.0597278171009175	0.0187848365048315	0.0200286973859848	-0.0189041026799504	-0.057476643347849	0.0196684379879482	0.0196798276192608	0.0162108354137405	-0.0226007694026627	0.0550224402301437	0.0198017988752644	0.0353255271124115	-0.00247404632457323	0.0731251005493963	0.0192854573860243	0.0122848973033505	-0.0261151898836243	0.0506849844903254	0.0195918413285432	0.0433944575160679	0.00559989335009109	0.0811890216820446	0.0192829016407136	0.0293784796408516	-0.00902137533462583	0.067778334616329	0.0195917228535306	0.0347138020434146	-0.00354418494273669	0.0729717890295658	0.0195193413736932	0.0382222968939221	-0.000338411835653959	0.0767830056234982	0.0196737909283258	0.000551205214576316	FALSE
Operative procedures - OPCS4: C32.4 Recession of inferior rectus muscle of eye	41272	41272.C324	Categorical multiple	240	Health-related outcomes > Hospital inpatient > Summary Operations	2005	binary	64062/13(64075)	0.0509054138078713	-1.18023864549442	-2.67554820423961	0.0043151863494135	0.658333982831489	0.00255753625116403	FALSE	binary	383237/72(383309)	0.0140983326773531	0.0202009134209568	0.00403484247010766	0.0368576673014515	0.00835032346569935	0.00136418580556035	FALSE	binary	390354/73(390427)	0.116682109267653	0.304367834110319	-1.20787338949861	1.92919588693912	0.763806932738495	-0.337287957247354	-2.36447422412599	1.46045177183558	0.912902329501036	0.859848117708401	-0.420354071099713	2.394668541037	0.690113622802403	1.06415566936066	-0.145380239691247	2.56991355413844	0.666715066075207	-0.385124712799601	-2.41231157129966	1.4126156837413	0.912899768654205	0.586333893046169	-0.74621913025767	2.14218269263697	0.70715497689019	0.789108965839493	-0.491089299671219	2.32392665070975	0.690111770420616	0.179098996930489	-1.33313607102637	1.80392166236642	0.763803555770155	1.06059558368402	-0.148944100626754	2.56635594409509	0.666716775396717	1.1571802574644	-0.0273631326584405	2.65248330059035	0.658329358577911	1.18232921402331	-0.00221646737071905	2.67763371382801	0.658330374694552	0.00807121921343891	FALSE
Operative procedures - OPCS4: M79.1 Bouginage of urethra	41272	41272.M791	Categorical multiple	240	Health-related outcomes > Hospital inpatient > Summary Operations	2005	binary	64052/23(64075)	0.0510815874008773	0.847519177720626	-0.00387021100340797	1.80384749813058	0.453256561560269	0.002560862046029	FALSE	binary	383182/127(383309)	0.110267516203382	-0.00973330392261755	-0.0217596585344714	0.00221058955747047	0.00610584292340996	0.00684467276808841	FALSE	binary	390298/129(390427)	0.51251250358956	-0.450364553299907	-1.27551919817544	0.326048092815221	0.403209857012428	-0.504718961667594	-1.364884696391	0.292192295888119	0.416762768510153	-0.19440015174375	-0.944052514492035	0.536531299193678	0.373497902023023	-0.166964079091643	-0.897985636593565	0.552472806672479	0.36606619398377	-0.349711009055387	-1.14562047422262	0.409290733106394	0.391776468902722	-1.0822934118393	-2.10743400197899	-0.193485340450851	0.478779429193738	-0.750562283516125	-1.65345156929941	0.0708503718189313	0.433097552868257	-0.484210839715595	-1.2801047951628	0.274773658263266	0.391767736181326	-0.408746151300362	-1.20465028918149	0.350249730536654	0.39177348101093	-0.254174749511023	-1.00382160938285	0.476750894344092	0.373494889113306	-0.847319814061247	-1.8036105145388	0.00402243043013511	0.45324457472295	0.0293123058751476	FALSE
Job coding	22601	22601.21323059	Categorical single	497	Online follow-up > Work environment > Employment history	130	binary	15101/583(15684)	0.0511678903617517	0.166055165640931	-0.000841781617935871	0.33356888173622	0.0852656276589454	0.00256418784089397	FALSE	binary	90512/3609(94121)	0.0381370598447898	-0.00243286290590823	-0.00473225817981792	-0.000133102571198342	0.0011731971554756	0.00290537040234847	FALSE	binary	92203/3660(95863)	0.373261992243737	-0.0198642110609649	-0.182840795042562	0.14294543643207	0.0830699612366782	0.0139499199938546	-0.151375081934752	0.178896328601246	0.0842125915159734	0.0276644501597001	-0.133977457152548	0.189271529491571	0.0824237588628915	-0.102874081149033	-0.267316176547135	0.0612464716648682	0.0837768425978914	-0.0329147453404719	-0.196155933452289	0.13013233974592	0.0831977841086365	-0.0088851088119296	-0.165759368348632	0.148380017967998	0.0801028393170432	-0.128878426359138	-0.292666906964661	0.0346449956903682	0.0834581549656853	-0.0655015974728907	-0.22498520194035	0.0941266331215854	0.0813694839764336	0.0035847478539489	-0.155573962030022	0.162931870661545	0.0812153803542719	-0.0861688216347947	-0.24902312138515	0.0765171573837282	0.0830070585207125	-0.166154422444121	-0.333604848626361	0.000676185334477125	0.0852331241447683	0.0224834857167855	FALSE
Job code - historical	22617	22617.2132	Categorical single	2	Online follow-up > Work environment > Employment history	130	binary	15101/583(15684)	0.0511678903617517	0.166055165640931	-0.000841781617935871	0.33356888173622	0.0852656276589454	0.00256751363575895	FALSE	binary	90512/3609(94121)	0.0381370598447898	-0.00243286290590823	-0.00473225817981792	-0.000133102571198342	0.0011731971554756	0.00290752892419271	FALSE	binary	92203/3660(95863)	0.373261992243737	-0.0198642110609649	-0.182840795042562	0.14294543643207	0.0830699612366782	0.0139499199938546	-0.151375081934752	0.178896328601246	0.0842125915159734	0.0276644501597001	-0.133977457152548	0.189271529491571	0.0824237588628915	-0.102874081149033	-0.267316176547135	0.0612464716648682	0.0837768425978914	-0.0329147453404719	-0.196155933452289	0.13013233974592	0.0831977841086365	-0.0088851088119296	-0.165759368348632	0.148380017967998	0.0801028393170432	-0.128878426359138	-0.292666906964661	0.0346449956903682	0.0834581549656853	-0.0655015974728907	-0.22498520194035	0.0941266331215854	0.0813694839764336	0.0035847478539489	-0.155573962030022	0.162931870661545	0.0812153803542719	-0.0861688216347947	-0.24902312138515	0.0765171573837282	0.0830070585207125	-0.166154422444121	-0.333604848626361	0.000676185334477125	0.0852331241447683	0.0224856730390656	FALSE
Operative procedures - secondary OPCS4: C11.5 Graft of skin to canthus	41210	41210.C115	Categorical multiple	240	Health-related outcomes > Hospital inpatient > Summary Operations	2005	binary	64052/23(64075)	0.0511901700492156	0.847103897139142	-0.0042552285438395	1.80340797877248	0.453250510178888	0.00257083943062392	FALSE	binary	383185/124(383309)	0.749940589560425	-0.00196355212367947	-0.0140505124464093	0.0101334394871076	0.00615996142745709	0.0378971680193404	FALSE	binary	390300/127(390427)	0.305804521631011	-0.26642478395784	-1.0375041911837	0.477602496740736	0.381990179399145	-1.09170129210483	-2.20946448103423	-0.154351136563598	0.512400560869707	-0.679253909999141	-1.58217037889769	0.142191515498067	0.433103878465913	-0.725998933221935	-1.62891107841269	0.0954412262418625	0.433100537311028	-0.66592686125721	-1.56884755339996	0.15552375204261	0.433106132715096	-0.471758961746155	-1.26768506002909	0.287261209955319	0.39177707630893	-0.527075079457824	-1.35224500751863	0.249354806483892	0.403209515216507	0.00794415402124276	-0.667634833849807	0.69252019391826	0.343706473528207	-0.501170391773367	-1.32634696963065	0.275267193608547	0.4032133979185	-0.179136981761053	-0.910184165202912	0.540326353358169	0.366072338513808	-0.846205470038138	-1.80251615717868	0.00516185995899685	0.453244052290346	0.0189159630779999	FALSE
Operative procedures - secondary OPCS4: Z16.2 Eyebrow	41210	41210.Z162	Categorical multiple	240	Health-related outcomes > Hospital inpatient > Summary Operations	2005	binary	64052/23(64075)	0.0512610424589925	0.846850023548165	-0.00450623827214844	1.80315149950752	0.453251663610442	0.00257416522548889	FALSE	binary	383164/145(383309)	0.544240416348139	-0.00345584544142005	-0.0146429780571524	0.00772439933378395	0.00569866470714194	0.0278557243999309	FALSE	binary	390282/145(390427)	0.47160070523275	-0.357392834341214	-1.15327555445816	0.401579398785695	0.391763038404587	-0.306069650886918	-1.10195590223349	0.45290643737153	0.391764994862775	-0.275258743383658	-1.04628591142232	0.468712294472364	0.381970886473617	-0.409227381355886	-1.20510453995947	0.349738703270591	0.391759940955556	-0.266286716080445	-1.03731806781381	0.477688899139903	0.381973195630026	-0.105466936480881	-0.80558455267495	0.59465081519214	0.353648777460601	-0.528257139888534	-1.35338216663113	0.248122004257656	0.403194682885649	-0.935847751903156	-1.89211492917148	-0.0845351468849392	0.453232447376362	-0.0372100395286964	-0.737329059685219	0.662909077825986	0.353649506205404	-0.04688712001515	-0.747001982055095	0.653227761703072	0.35364729997088	-0.848332697847457	-1.80460504834241	0.00298647300938649	0.45323664257582	0.0274115228137714	FALSE
Operative procedures - OPCS4: Z16.2 Eyebrow	41272	41272.Z162	Categorical multiple	240	Health-related outcomes > Hospital inpatient > Summary Operations	2005	binary	64052/23(64075)	0.0512610424589925	0.846850023548165	-0.00450623827214844	1.80315149950752	0.453251663610442	0.00257749102035386	FALSE	binary	383164/145(383309)	0.544240416348139	-0.00345584544142005	-0.0146429780571524	0.00772439933378395	0.00569866470714194	0.0278578829217752	FALSE	binary	390282/145(390427)	0.47160070523275	-0.357392834341214	-1.15327555445816	0.401579398785695	0.391763038404587	-0.306069650886918	-1.10195590223349	0.45290643737153	0.391764994862775	-0.275258743383658	-1.04628591142232	0.468712294472364	0.381970886473617	-0.409227381355886	-1.20510453995947	0.349738703270591	0.391759940955556	-0.266286716080445	-1.03731806781381	0.477688899139903	0.381973195630026	-0.105466936480881	-0.80558455267495	0.59465081519214	0.353648777460601	-0.528257139888534	-1.35338216663113	0.248122004257656	0.403194682885649	-0.935847751903156	-1.89211492917148	-0.0845351468849392	0.453232447376362	-0.0372100395286964	-0.737329059685219	0.662909077825986	0.353649506205404	-0.04688712001515	-0.747001982055095	0.653227761703072	0.35364729997088	-0.848332697847457	-1.80460504834241	0.00298647300938649	0.45323664257582	0.0274137101360514	FALSE
Date I45 first reported (other conduction disorders)	131344	131344	Date		Health-related outcomes > First occurrences > Circulatory system disorders	2409	binary	63153/922(64075)	0.0512737356782611	-0.130070495188952	-0.261263229409928	0.00071877322638063	0.0668056281884279	0.00258081681521884	FALSE	binary	377709/5600(383309)	0.00961479182876668	0.00240358939000878	0.00058408131140879	0.00422448528488286	0.000928590841171797	0.00111379727162839	FALSE	binary	384733/5694(390427)	0.517720935680601	0.0739461430569891	-0.0600001705937352	0.208036626180473	0.0683487446302063	0.0780917242434299	-0.0575197567742951	0.213710330048308	0.0691625001926097	0.0547348905071569	-0.0795832187774706	0.189165621154565	0.068530184711886	0.0363343283658825	-0.0969892454782379	0.169850934614195	0.068043743598704	0.0484802437633866	-0.086538624916773	0.183553446606938	0.0688723887504117	0.079010993887185	-0.050862177391591	0.209357735854487	0.0663566980494998	0.13264201983718	0.0030324676110717	0.262748750904101	0.0662285215525741	0.153024186377528	0.0255841053010534	0.281133260947994	0.0651665541464297	0.107150377748175	-0.0240008257993418	0.238674295002305	0.0669824969033278	0.101526739862024	-0.0293025104638039	0.232754437651199	0.0668249594082017	0.130114600142669	-0.000673631635765864	0.26130623730752	0.0668053464029841	0.0295397873922744	FALSE
Operative procedures - main OPCS3: 687 Bilateral endoscopic occlusion of oviducts	41256	41256.687	Categorical multiple	259	Health-related outcomes > Hospital inpatient > Summary Operations	2005	binary	64062/13(64075)	0.0512797554180146	-1.17859046855191	-2.6739936703449	0.00611054772108526	0.658399337760463	0.00258414261008381	FALSE	binary	383212/97(383309)	0.547343254176768	0.00420265016945416	-0.00947282377638919	0.0179854613690326	0.00699121253567224	0.0280132964945605	FALSE	binary	390329/98(390427)	0.0124076528456847	1.31579383188034	0.151661529275354	2.80248847820923	0.65144818675985	1.26754879575139	0.0828659835189573	2.76294112120773	0.658390733377394	0.520601903923811	-0.884584376963496	2.10503896330024	0.730394062329137	1.16922605138929	-0.0154449320252405	2.6646108944404	0.658385503742961	0.529303029504166	-0.875885015792128	2.11374150062748	0.730394968397564	0.744699210759413	-0.535622149135841	2.2796041352798	0.69016965713136	1.40699740785353	0.274662873719329	2.88004919512198	0.640618882812726	-0.516982576962178	-2.54422174386915	1.28082296323417	0.912943601795256	1.57250075975011	0.46360494555346	3.03534818397362	0.632566252549003	0.803401126287534	-0.476910264576955	2.33829890982955	0.690164878373845	1.18526961045098	0.000590463265323832	2.6806596967747	0.658389146713368	0.00124021173279671	FALSE
Operative procedures - secondary OPCS4: J51.9 Unspecified laparoscopic ultrasound examination of bile duct	41210	41210.J519	Categorical multiple	240	Health-related outcomes > Hospital inpatient > Summary Operations	2005	binary	64040/35(64075)	0.0513321862971162	0.675832631558322	-0.00383522571516728	1.40712810558619	0.356176470978432	0.00258746840494878	FALSE	binary	383132/177(383309)	0.0767525134993067	-0.00914019958906031	-0.0193158374286964	0.00098120446309542	0.00517193176529527	0.00516534277326887	FALSE	binary	390247/180(390427)	0.00389895485796494	-0.819089109940684	-1.60736883262181	-0.104177419482302	0.378876878394089	0.0213232846424959	-0.568863195243699	0.608955935902066	0.298334853042871	-0.0801425194536848	-0.678945019534973	0.513307974991157	0.301937357159945	-0.398844234390959	-1.05490334281561	0.232601109447721	0.325646029343979	-1.17317593309629	-2.09807597529538	-0.377824878789095	0.431746132156365	-1.30082160573214	-2.22571639895231	-0.505477600638287	0.431741403500629	-0.25055706378051	-0.869018347935217	0.356068419990482	0.310122798769071	-0.846682519107424	-1.60418293898974	-0.150683387802191	0.366677415298742	-0.468388698647183	-1.13991531393582	0.173124938959279	0.331982760638441	-0.349050008290401	-0.991266691143779	0.273315012902751	0.319950727706697	-0.675021543469335	-1.40631170360839	0.00464013181603059	0.356201938980157	0.000623386849818452	FALSE
Operative procedures - OPCS4: J51.9 Unspecified laparoscopic ultrasound examination of bile duct	41272	41272.J519	Categorical multiple	240	Health-related outcomes > Hospital inpatient > Summary Operations	2005	binary	64040/35(64075)	0.0513321862971162	0.675832631558322	-0.00383522571516728	1.40712810558619	0.356176470978432	0.00259079419981376	FALSE	binary	383131/178(383309)	0.0722582504932188	-0.0092572404957223	-0.0194056076683872	0.000836199872282304	0.00515789166051303	0.00492790537040235	FALSE	binary	390246/181(390427)	0.00367375897375702	-0.819113956967496	-1.60739393234048	-0.104201959973011	0.378877024750495	0.0212941116364924	-0.568892736731087	0.60892713415905	0.298335045807423	-0.0801655369687123	-0.678968392128306	0.513285318738073	0.301937543911234	-0.33819899992149	-0.980417176479448	0.284167577368887	0.319951524883782	-1.17321170491164	-2.09811194930258	-0.377860378398807	0.431746252730768	-1.30085890362792	-2.22575387917017	-0.505514653179492	0.431741506843237	-0.250569049154269	-0.869030667572245	0.356056781764589	0.310122976580243	-0.846687916839808	-1.60418859174807	-0.150688483593584	0.366677560970999	-0.468411367605154	-1.13993827232073	0.173102586356514	0.331982919006075	-0.349040473754368	-0.991257477609096	0.273324889065732	0.319950900776019	-0.675049526504304	-1.40633997418532	0.0046124806496408	0.356202101034169	0.00059932630473774	FALSE
Operative procedures - OPCS4: W50.4 Resurfacing hemiarthroplasty of head of humerus not using cement	41272	41272.W504	Categorical multiple	240	Health-related outcomes > Hospital inpatient > Summary Operations	2005	binary	64065/10(64075)	0.0513391989191611	-1.37696240017953	-3.2680358461627	0.00733745379003278	0.79070755099417	0.00259411999467873	FALSE	binary	383257/52(383309)	0.0635675771956311	0.0179030571614429	-0.00100188677768855	0.0374170079869234	0.00976469268237622	0.00453073735106199	FALSE	binary	390375/52(390427)	0.04384371229123	-13.8337693299093	-193.298662132138	-153.19795927189	437.254739721768	0.475420167751101	-1.32235148802568	2.50263203956797	0.912925725442046	0.930379291498091	-0.604339263495486	2.87385634452303	0.836717885895242	1.06601893793292	-0.402044341494721	2.98672197525927	0.816553588659423	1.12471810589255	-0.343354824756816	3.04542696632583	0.816557937843713	1.00243537172193	-0.465639659177324	2.92314555265139	0.81655890941716	0.347814758917412	-1.44994848149091	2.37501993123418	0.912921111995497	0.806103681740016	-0.728605150580477	2.74957447289861	0.836713293062649	1.22130563936139	-0.198872382798945	3.12520341200744	0.80184516199469	-0.738060999037152	-3.80703475962721	1.60768573276946	1.22478246190999	1.36870026450969	-0.015412823185274	3.25967019615144	0.7906293475793	0.00353471280458463	FALSE
Operative procedures - secondary OPCS4: Z66.8 Specified vertebra NEC	41210	41210.Z668	Categorical multiple	240	Health-related outcomes > Hospital inpatient > Summary Operations	2005	binary	63476/599(64075)	0.051359956426432	0.160189744669059	-0.000945014596092166	0.321907864395383	0.0823141364437154	0.0025974457895437	FALSE	binary	379615/3694(383309)	0.802371346026887	-0.000284119290517042	-0.00250863051556532	0.00194140119614008	0.00113511231435285	0.0404658090139872	FALSE	binary	386671/3756(390427)	0.417853159465943	-0.00760562030695782	-0.164534924329321	0.149222050757911	0.0799977239875148	-0.0870481640643247	-0.249643676233606	0.0748811929902258	0.0827396962049406	-0.0591904253847713	-0.218050114944556	0.0993763726857931	0.0809321206421429	-0.0345922970361773	-0.19046286729625	0.121278280481727	0.0794841495826819	-0.0983633645515249	-0.259324751271264	0.0620950635163095	0.0819487773047962	-0.112281168336994	-0.268377869476547	0.0437906408457094	0.0795923835911771	-0.0459716460661884	-0.201330993453181	0.109436673830575	0.0792361121772382	0.0502855130080996	-0.0994993895162894	0.200651871287813	0.0765321454102991	-0.0122194394955806	-0.167096031676609	0.142753969583722	0.0790025437026349	-0.0347888222816924	-0.19015283056184	0.120624156997056	0.0792385503134645	-0.159890377259524	-0.321628697059002	0.00126457831513243	0.0823233509065011	0.0246401854849293	FALSE
Operative procedures - OPCS4: Z66.8 Specified vertebra NEC	41272	41272.Z668	Categorical multiple	240	Health-related outcomes > Hospital inpatient > Summary Operations	2005	binary	63476/599(64075)	0.051359956426432	0.160189744669059	-0.000945014596092166	0.321907864395383	0.0823141364437154	0.00260077158440867	FALSE	binary	379615/3694(383309)	0.802371346026887	-0.000284119290517042	-0.00250863051556532	0.00194140119614008	0.00113511231435285	0.0404679675358315	FALSE	binary	386671/3756(390427)	0.417853159465943	-0.00760562030695782	-0.164534924329321	0.149222050757911	0.0799977239875148	-0.0870481640643247	-0.249643676233606	0.0748811929902258	0.0827396962049406	-0.0591904253847713	-0.218050114944556	0.0993763726857931	0.0809321206421429	-0.0345922970361773	-0.19046286729625	0.121278280481727	0.0794841495826819	-0.0983633645515249	-0.259324751271264	0.0620950635163095	0.0819487773047962	-0.112281168336994	-0.268377869476547	0.0437906408457094	0.0795923835911771	-0.0459716460661884	-0.201330993453181	0.109436673830575	0.0792361121772382	0.0502855130080996	-0.0994993895162894	0.200651871287813	0.0765321454102991	-0.0122194394955806	-0.167096031676609	0.142753969583722	0.0790025437026349	-0.0347888222816924	-0.19015283056184	0.120624156997056	0.0792385503134645	-0.159890377259524	-0.321628697059002	0.00126457831513243	0.0823233509065011	0.0246423728072094	FALSE
Operative procedures - OPCS4: J03.1 Excision of lesion of liver NEC	41272	41272.J031	Categorical multiple	240	Health-related outcomes > Hospital inpatient > Summary Operations	2005	binary	64054/21(64075)	0.051458113244299	-0.894919702684068	-1.92623934389958	0.00546718671730134	0.483125442576701	0.00260409737927365	FALSE	binary	383214/95(383309)	0.788313203415111	0.0018921099129496	-0.0119145822641151	0.0157726955400159	0.00704912993768546	0.0397189604558798	FALSE	binary	390329/98(390427)	0.232488582499137	0.528753472701238	-0.461972334433454	1.6070302051122	0.516458764466769	0.579079810129747	-0.411649080268082	1.65735912374278	0.516460362767833	-0.1704481693085	-1.41467716181686	1.02973145784957	0.605563586864996	0.57196794437165	-0.394453984253928	1.63782095534646	0.507578722509474	0.309561830749563	-0.746772675490857	1.42066135395081	0.54012058116206	0.0502458515758386	-1.05196273708899	1.18377474531954	0.556401393720237	0.229568671227542	-0.826756457903895	1.3406596618541	0.540115330535711	-0.515132927866775	-1.87916534568447	0.737943149553354	0.645405254708139	0.369096201372321	-0.650999903854615	1.46218618944766	0.527104870915246	-0.228516217912557	-1.47274221403518	0.971660059979314	0.605554293161025	0.895759653259383	-0.00460091792989227	1.9270589438972	0.483110009709087	0.0150356533531651	FALSE
Job code at visit	20277	20277.7129	Categorical single	2	UK Biobank Assessment Centre > Verbal interview > Employment	100073	binary	41332/65(41397)	0.0514753929685272	0.489978556987025	-0.00310538388820799	1.0023832963856	0.255147586422034	0.00260742317413862	FALSE	binary	248840/406(249246)	0.115742691583748	-0.00536929254233068	-0.0120690668219458	0.00132152548686429	0.00341443469087828	0.007064841996201	FALSE	binary	253380/412(253792)	0.561565749138351	-0.344485544588213	-0.837105115145495	0.134338178395869	0.24660612522383	-0.0145596305889659	-0.46523676050879	0.433509981926239	0.22832278545412	-0.206272888713394	-0.677672899917562	0.257083324757603	0.237386162315431	-0.235303465631516	-0.702096999881356	0.224665249614003	0.235374812483875	-0.0234759140981528	-0.467183513441861	0.41940719343265	0.225259944206166	-0.100803304974757	-0.538137528189039	0.337315181492093	0.222452100796815	-0.201545766193445	-0.65985535475865	0.252168267827015	0.231665492648808	-0.0607121004120851	-0.495081858305755	0.37518853835879	0.221145553540662	-0.44175332294427	-0.940525444298695	0.0415170937159828	0.249265849439645	-0.247470932979347	-0.714261199788162	0.212494480649625	0.235373051127085	-0.488941521644773	-1.00133515774482	0.00413028089618377	0.255141945559933	0.0316264928474561	FALSE
Mean thickness of rostralmiddlefrontal (left hemisphere)	26781	26781	Continuous		UK Biobank Assessment Centre > Imaging > Brain MRI > T1 structural brain MRI > Freesurfer desikan white	192	cont	5961	0.0515091174121658	-0.0475510945872648	-0.0954317332724771	0.000329544097947505	0.0244243825580325	0.00261074896900359	FALSE	cont	35529	0.748456520562852	0.000110192600124199	-0.000563363911152852	0.000783749111401249	0.000343645887374832	0.0378280953203246	FALSE	cont	36160	0.0704711534338224	0.0330670982218774	-0.0155793746416634	0.0817135710854182	0.0248192539759081	0.031170928654035	-0.0180081507305689	0.0803500080386389	0.0250909878907712	0.00224338550068686	-0.0459074487651561	0.0503942197665298	0.0245663809614342	0.0325480340676367	-0.0152164120282826	0.080312480163556	0.0243692471188734	0.0471937380082626	-0.00132678399471474	0.0957142600112399	0.0247549943037716	-0.00667575628629494	-0.0534728018910936	0.0401212893185038	0.0238756828978272	-0.0112946753967679	-0.0586087893411892	0.0360194385476535	0.0241394892888886	0.0188165134515375	-0.0284217891289068	0.0660548160319817	0.0241008106060149	-0.0084144619541115	-0.0562356445142587	0.0394067206060357	0.0243981938570946	0.0375920614228579	-0.0100059518923408	0.0851900747380566	0.0242843337179325	0.0471121166521427	-0.000800276119294521	0.09502450942358	0.0244447289760036	0.00526925937267597	FALSE
Weighted-mean ISOVF in tract parahippocampal part of cingulum (right)	25711	25711	Continuous		UK Biobank Assessment Centre > Imaging > Brain MRI > Diffusion brain MRI > dMRI weighted means	135	cont	5595	0.0515606257589634	0.0502340520326282	-0.000360562531648456	0.100828666596905	0.0258084648774584	0.00261407476386856	FALSE	cont	33358	0.136341499892758	0.000537177799668373	-0.000169700132277815	0.00124405573161456	0.000360645545550082	0.00804912795717493	FALSE	cont	33951	0.109793702507853	-0.05211174177387	-0.103030103007468	-0.00119338054027181	0.0259783065559208	-0.0234335942243278	-0.0751374530137069	0.0282702645650513	0.0263790636857386	-0.0255743142147455	-0.0761493788577681	0.0250007504282771	0.0258031582625839	-0.011561025424065	-0.0617685343407006	0.0386464834925706	0.0256156330731408	0.000314129504492733	-0.0505330311224702	0.0511612901314556	0.0259419803438958	-0.00320876015331299	-0.052349039522229	0.045931519215603	0.0250711376164036	0.0108493856517867	-0.0389125937507558	0.0606113650543291	0.0253883260267941	0.00638607754181525	-0.0432691252835093	0.0560412803671398	0.0253338491232026	0.0128534474376079	-0.0372573871864548	0.0629642820616705	0.0255663103072918	0.0104961079027509	-0.0394812656806459	0.0604734814861476	0.0254982191169296	-0.0486161819445579	-0.09895105700885	0.00171869311973406	0.0256806146779785	0.00765125333566648	FALSE
Operative procedures - secondary OPCS4: Z60.2 Muscle of neck	41210	41210.Z602	Categorical multiple	240	Health-related outcomes > Hospital inpatient > Summary Operations	2005	binary	63999/76(64075)	0.0515756739684434	0.451784718440528	-0.00306232541790903	0.921558184561455	0.234823621050004	0.00261740055873354	FALSE	binary	382869/440(383309)	0.368891600675536	-0.00294166490100773	-0.00936076467675689	0.00347684765055465	0.00327327302295623	0.0193446727680884	FALSE	binary	389978/449(390427)	0.220972750494859	-0.448794942830307	-0.924143697402986	0.0101453355490507	0.237217772533479	-0.362281079029847	-0.83205382329828	0.0925651151037588	0.23479723587929	-0.128539821183177	-0.556266287221372	0.294991863622617	0.216335854095421	-0.126983023474635	-0.548446623632796	0.291817461379474	0.213562962909908	-0.287023675648508	-0.737367298145418	0.153445423201686	0.226296778712877	0.0476407037393243	-0.345130922967349	0.444552047218295	0.200793386747521	-0.250931486757037	-0.685482722335654	0.177731230423233	0.219346113403823	-0.381534756564596	-0.827617986830955	0.0557554203645679	0.224416496601015	-0.503724688726673	-0.979066019693384	-0.0447924870371334	0.237204408625912	-0.137964044345963	-0.559425873773026	0.280834679813474	0.213561795264746	-0.453188212891247	-0.922949550953814	0.00164571364993986	0.234780475393557	0.0143707073800254	FALSE
Operative procedures - OPCS4: Z60.2 Muscle of neck	41272	41272.Z602	Categorical multiple	240	Health-related outcomes > Hospital inpatient > Summary Operations	2005	binary	63999/76(64075)	0.0515756739684434	0.451784718440528	-0.00306232541790903	0.921558184561455	0.234823621050004	0.00262072635359851	FALSE	binary	382869/440(383309)	0.368891600675536	-0.00294166490100773	-0.00936076467675689	0.00347684765055465	0.00327327302295623	0.0193468312899327	FALSE	binary	389978/449(390427)	0.220972750494859	-0.448794942830307	-0.924143697402986	0.0101453355490507	0.237217772533479	-0.362281079029847	-0.83205382329828	0.0925651151037588	0.23479723587929	-0.128539821183177	-0.556266287221372	0.294991863622617	0.216335854095421	-0.126983023474635	-0.548446623632796	0.291817461379474	0.213562962909908	-0.287023675648508	-0.737367298145418	0.153445423201686	0.226296778712877	0.0476407037393243	-0.345130922967349	0.444552047218295	0.200793386747521	-0.250931486757037	-0.685482722335654	0.177731230423233	0.219346113403823	-0.381534756564596	-0.827617986830955	0.0557554203645679	0.224416496601015	-0.503724688726673	-0.979066019693384	-0.0447924870371334	0.237204408625912	-0.137964044345963	-0.559425873773026	0.280834679813474	0.213561795264746	-0.453188212891247	-0.922949550953814	0.00164571364993986	0.234780475393557	0.0143728947023054	FALSE
Treatment/medication code: salbuvent 100micrograms inhaler	20003	20003.1140855380	Categorical multiple	4	UK Biobank Assessment Centre > Verbal interview > Medications	100075	binary	64030/13(64043)	0.0515950302914948	-1.17696215057111	-2.67228463822306	0.0076124774784883	0.658342983562821	0.00262405214846348	FALSE	binary	382955/68(383023)	0.24686064807358	0.00969149261381767	-0.00668478886011755	0.0263444854688935	0.00840215569784852	0.0134087376964255	FALSE	binary	390066/72(390138)	0.0656144059658478	0.524288240478751	-0.880799002171567	2.10864615583695	0.730343848578534	1.16479417714379	-0.0447499237306955	2.67055782367866	0.666718792288082	0.522430395799044	-0.882655737545829	2.10678742670751	0.730343280100042	0.811618233595319	-0.46858258082782	2.34643810014466	0.690112974800407	-14.298173373817	-167.787099009473	3.90724616395411	449.321314032157	0.734957609618521	-0.545247619597373	2.26978056461855	0.690115061912389	0.633633400772302	-0.698914740780806	2.18947888423445	0.70715254225387	0.403471302788696	-1.00160984509641	1.98782438048737	0.730340733035077	0.939697667252848	-0.300890854834104	2.45827018017853	0.677052424683801	0.800504985267486	-0.479695284083352	2.33532448352518	0.690112722250922	1.17887116208843	-0.00567824534148464	2.67417846691626	0.658332071395664	0.00493897370838619	FALSE
Operative procedures - OPCS4: H35.1 Anterior fixation of rectum	41272	41272.H351	Categorical multiple	240	Health-related outcomes > Hospital inpatient > Summary Operations	2005	binary	64052/23(64075)	0.05165175953905	0.845590018340884	-0.00588580820907783	1.80198584443317	0.453311325889178	0.00262737794332846	FALSE	binary	383164/145(383309)	0.249784643670973	-0.00656442002750831	-0.0177849526077035	0.00461624228004865	0.00570727243437573	0.0135641512692108	FALSE	binary	390278/149(390427)	0.430893294347248	-0.455221546646848	-1.28047658907716	0.321304267308231	0.40326783799663	-0.512865949900903	-1.37312811824379	0.2841575283096	0.41681965887771	-0.461585346326452	-1.28683902089111	0.314938913372064	0.403267066207552	0.082114787068033	-0.59356865413259	0.766792703943535	0.343768747419259	-0.0472850289149428	-0.762064195293397	0.662092113220597	0.35957262285325	-0.239445737595184	-0.970585356054329	0.480113332058639	0.366130702496232	-0.435035817525641	-1.2310351555678	0.324064430189899	0.391827628504212	-0.175906814801831	-0.890662760098665	0.53344652374435	0.359560253392604	-0.732648344633638	-1.63562906275872	0.0888747554304942	0.433153775907231	-0.0445565904381662	-0.744817356354592	0.655704205983794	0.353723977441599	-0.848380659537269	-1.80475806071775	0.00307089556222402	0.453300701337686	0.0253073187803491	FALSE
Operative procedures - OPCS4: C79.4 Injection into vitreous body NEC	41272	41272.C794	Categorical multiple	240	Health-related outcomes > Hospital inpatient > Summary Operations	2005	binary	63826/249(64075)	0.0516996770722901	-0.248417229944022	-0.501428202922546	0.0018246301130474	0.128215264443198	0.00263070373819343	FALSE	binary	381839/1470(383309)	0.275679390821965	0.00195711661272386	-0.0015610243202824	0.00548010890312276	0.00179600856486352	0.0147945087204283	FALSE	binary	388936/1491(390427)	0.00457506221959346	0.200419233183017	-0.0552831221790751	0.458047739521838	0.130776518842731	0.0443744103308928	-0.225481647365427	0.313892378805259	0.137392250766501	0.153322132229711	-0.104917701418903	0.413088909125354	0.131964578613056	0.277468226528878	0.0296316839398761	0.528442948213866	0.127086307542028	-0.155033126409797	-0.437037448032931	0.124602287658256	0.143044958579007	-0.106405000452925	-0.374816210834807	0.161895732005819	0.136715951071197	0.105985206211433	-0.150686826631355	0.364427728339687	0.131229653458435	0.291125964195593	0.0483118436545198	0.537833572653323	0.12472464472836	0.155637232985718	-0.0995602366131596	0.412837348731475	0.130539293629974	0.076734734059911	-0.182555359018096	0.33738299152252	0.132455302156409	0.248750715091518	-0.00150627014417973	0.501776283683383	0.12822283295954	0.000691193840500459	FALSE
Volume of PuL (right hemisphere)	26705	26705	Continuous		UK Biobank Assessment Centre > Imaging > Brain MRI > T1 structural brain MRI > Freesurfer subsegmentation	191	cont	5961	0.0518088737486441	0.0468321878935872	-0.000385087969927228	0.0940494637571016	0.0240859946881788	0.0026340295330584	FALSE	cont	35529	0.551113373455108	-0.000201010605232351	-0.000861995444296613	0.000459974233831911	0.000337231869573774	0.0281902952857883	FALSE	cont	36160	0.240930374580959	-0.069930398075283	-0.117667353860052	-0.0221934422905136	0.0243552216618537	-0.0437777372074483	-0.0920373416540845	0.00448186723918786	0.0246218751130798	-0.0377165893631942	-0.0849671732399755	0.00953399451358716	0.0241070764788522	-0.0292339279947205	-0.0761053477944856	0.0176374918050446	0.0239136283422852	-0.0165063596512772	-0.0641197194113432	0.0311070001087888	0.0242921634184302	-0.0192372006620395	-0.0651593069401371	0.0266849056160581	0.0234292920274383	-0.0354246950051661	-0.0818542022727561	0.0110048122624238	0.0236881661715343	-0.0372767445240118	-0.0836318578321401	0.00907836878411659	0.0236502106433024	-0.0619007658908805	-0.108827861383554	-0.014973670398207	0.0239420338788275	-0.043137404969532	-0.0898455036932412	0.00357069375417719	0.0238303025217757	-0.0454626208063283	-0.092479221201766	0.00155397958910948	0.0239876989555131	0.0154993656765388	FALSE
Weighted-mean ISOVF in tract posterior thalamic radiation (right)	25724	25724	Continuous		UK Biobank Assessment Centre > Imaging > Brain MRI > Diffusion brain MRI > dMRI weighted means	135	cont	5595	0.0518518666802635	0.049584382231932	-0.000418142406786934	0.099586906870651	0.0255064380277699	0.00263735532792337	FALSE	cont	33358	0.027469076530189	-0.000789617552862509	-0.00149159686412591	-8.76382415991068e-05	0.000358146294054534	0.00224054567432222	FALSE	cont	33951	0.409958024217542	-0.0124408296651558	-0.0629887721419931	0.0381071128116814	0.0257893206619512	-0.0279125801971396	-0.079240305925114	0.0234151455308348	0.0261871623806247	-0.0299757724273494	-0.0801829157132367	0.0202313708585378	0.025615446530066	0.00811647425462669	-0.041725787183842	0.0579587356930954	0.0254292855409988	-0.0412331581403746	-0.0917104179777607	0.00924410169701156	0.0257532587143285	-0.0291848602977921	-0.0779676560252529	0.0195979354296687	0.0248887511569525	-0.0448689067958571	-0.0942688798396385	0.00453106624792438	0.0252036320984106	-0.0423352852988583	-0.0916292585391833	0.0069586879414667	0.0251495515011104	-0.0411243036047824	-0.0908705940327633	0.00862198682319856	0.0253803215863362	-0.0331842157470947	-0.0827980160311857	0.0164295845369963	0.0253127257429072	-0.049777464418989	-0.0997461654472099	0.000191236609231871	0.0254937944203855	0.0242530294413579	FALSE
Operative procedures - secondary OPCS4: T74.4 Injection of therapeutic substance into tendon NEC	41210	41210.T744	Categorical multiple	240	Health-related outcomes > Hospital inpatient > Summary Operations	2005	binary	64040/35(64075)	0.0520087752107243	0.67392526110769	-0.00575467875170168	1.40523085476753	0.356170818657361	0.00264068112278835	FALSE	binary	383113/196(383309)	0.382974367331314	-0.00427780450193532	-0.0139038839861405	0.00533674369395983	0.00490358653357145	0.0199814367121395	FALSE	binary	390227/200(390427)	0.0823009760415425	-0.349429368923491	-1.00548967412794	0.282017264467161	0.325646685204947	-0.504949671360427	-1.21362965202213	0.160418660073956	0.347088242622721	0.0948460444521993	-0.473225858018049	0.667410300796734	0.289042097287408	-1.09225722552441	-1.96173308698069	-0.328875529015881	0.410540166570274	-0.554509990272864	-1.26318745937941	0.110855505760686	0.347086843086536	-0.608570357757062	-1.29749428018859	0.0441665126020416	0.339074854571295	-0.487111597570153	-1.15862957030702	0.154392558803798	0.331978029420695	-0.152599832226829	-0.742761979423164	0.435008294859101	0.298322127038572	-0.132301695446695	-0.731093965402446	0.461138425197519	0.301931990834806	-0.29212284969938	-0.921869008156406	0.322002590152906	0.314799410778498	-0.675514528833427	-1.4067998509467	0.00414154002926933	0.356199214890543	0.00598013911369701	FALSE
Operative procedures - main OPCS4: W59.4 Fusion of interphalangeal joint of great toe	41200	41200.W594	Categorical multiple	240	Health-related outcomes > Hospital inpatient > Summary Operations	2005	binary	64044/31(64075)	0.0521462548765819	-0.721988337912803	-1.51853709909611	0.00654882031203158	0.384309618687588	0.00264400691765332	FALSE	binary	383132/177(383309)	0.00084061772170797	0.0174645648968033	0.00717319262287212	0.0279305668821773	0.00528960621123147	0.000289241927128303	FALSE	binary	390249/178(390427)	0.172520890588301	0.198672291310755	-0.642284324629162	1.06134367791693	0.428261241630606	-0.0389172869134957	-0.962230386746037	0.869885538928139	0.459550932543674	0.193295887548612	-0.647659092142853	1.05596568275781	0.428260382095915	0.370572825357919	-0.418948839659055	1.20344576596448	0.408336378666541	-0.337255485063696	-1.35041519114697	0.619823809167561	0.492880713664094	0.424359658728251	-0.34035624887291	1.24257227348434	0.398617780229886	0.346794655091511	-0.442724940076647	1.17966572558311	0.40833533505851	0.478371121601438	-0.275876431369662	1.29034787276558	0.394493333679844	0.704019644471234	-0.0245121794967009	1.50056376881312	0.384307012957808	0.696248661331137	-0.0322795625746909	1.49278974407212	0.384305267226208	0.720405488705041	-0.00812678138055031	1.51694998068089	0.384307226461874	0.0114287589133383	FALSE
H. pylori Definition II seropositivity for Helicobacter pylori	23074	23074	Categorical single	12	Biological samples > Assay results > Blood assays > Infectious Diseases	51428	binary	854/324(1178)	0.0521608488330489	-0.256559363465392	-0.517003552129099	0.00239475265933534	0.132425312120468	0.00264733271251829	FALSE	binary	5073/2004(7077)	0.095258471404955	0.0030411058309742	-0.000531523957613066	0.0066174241929191	0.00182354503566623	0.00610429977551373	FALSE	binary	5184/2041(7225)	0.489564664678858	0.122285563335108	-0.139018798983935	0.384525157227757	0.13347991378664	0.158933569821749	-0.109000782355857	0.42737650963092	0.136749734502325	0.199654851522183	-0.0613245603013223	0.461736732184767	0.133358699008936	0.27568541901129	0.0188960457465306	0.534024429197692	0.131339388461299	0.0661653004503512	-0.200599708005493	0.333329881796684	0.136123816862231	0.249521413945829	-0.00373635926343324	0.504529367385148	0.129590032518072	0.208120649499505	-0.04915084972458	0.466784331021895	0.131543422070668	0.166689460455559	-0.0895911937210873	0.424362927833528	0.131037774330859	0.0494208116062635	-0.217994945524798	0.317119898316508	0.136424494680212	0.248616223651658	-0.0081066849290217	0.506847254276866	0.131294413577922	0.253245664204291	-0.0044668873226226	0.512401277979784	0.131782177304279	0.028277702436677	FALSE
Grey-white contrast in superiorfrontal (left hemisphere)	27016	27016	Continuous		UK Biobank Assessment Centre > Imaging > Brain MRI > T1 structural brain MRI > Freesurfer desikan gw	194	cont	5961	0.0521866918583432	-0.0444991575899924	-0.0894365205377294	0.00043820535774463	0.0229229887888623	0.00265065850738326	FALSE	cont	35529	1.3378314995238e-05	0.00140676332522554	0.000773506937685014	0.00204001971276607	0.000323084922480445	6.6914177171473e-05	TRUE	cont	36160	0.00643120580525021	-0.00599755383046209	-0.0517361097293025	0.0397410020683783	0.0233356452898231	0.0134589476864478	-0.0327803773679296	0.0596982727408253	0.0235911358962939	0.032338215451747	-0.0129343294010301	0.0776107603045241	0.0230978881447107	0.0407699034741351	-0.00413935014973264	0.0856791570980029	0.0229125382776645	0.0117727447748123	-0.0338473891678762	0.0573928787175008	0.0232752268374041	0.0170124516476199	-0.0269872293220534	0.0610121326172933	0.0224484776092309	0.0470614552414178	0.00257561447920009	0.0915472960036355	0.0226965145717026	0.0473014914403169	0.00288693030239515	0.0917160525782387	0.0226601479659741	0.0724418436693724	0.0274792450897898	0.117404442248955	0.022939754680546	0.0654666998046987	0.0207139301887413	0.110219469420656	0.0228327007045194	0.0438044703000218	-0.00124388626163154	0.0888528268616751	0.0229835080918868	0.000818058532744214	FALSE
Date G46 first reported (vascular syndromes of brain in cerebrovascular diseases)	131058	131058	Date		Health-related outcomes > First occurrences > Nervous system disorders	2406	binary	64044/31(64075)	0.0522136729478035	-0.721791040319884	-1.51834392282322	0.00675116432817312	0.384312015646577	0.00265398430224824	FALSE	binary	383119/190(383309)	0.848559259484029	0.000951036469241715	-0.0088064654455793	0.0107383115838551	0.00498105889486454	0.0427214643412191	FALSE	binary	390236/191(390427)	0.257891169627354	0.715099736816153	-0.0212552901192566	1.51637592692957	0.38741960586471	0.766902365772638	0.0305405678461298	1.56818430467225	0.387422900869157	-0.0911542436756487	-1.01450216385726	0.817684535432261	0.45956931258638	0.70979698790316	-0.018784853702352	1.50638299167669	0.384330815917241	0.498143142244607	-0.278308703258317	1.32333283588831	0.403230694129563	0.237389353765817	-0.567041407530628	1.07899658317508	0.414147688321443	0.349501688476533	-0.440064696439555	1.18241491861618	0.408358536900283	0.361130730411771	-0.415303381746193	1.18630452159627	0.403221794115849	0.150678884864948	-0.690318522550476	1.01338917223874	0.428282073861521	0.484370069072383	-0.280392070068674	1.30262308172325	0.398640296121837	0.721920051325684	-0.00666366972675596	1.51850757005991	0.384331703232496	0.0163939804890853	FALSE
Job code at visit	20277	20277.3413	Categorical single	2	UK Biobank Assessment Centre > Verbal interview > Employment	100073	binary	41362/35(41397)	0.052343092054325	0.673079946406126	-0.00669642023020534	1.40446960730131	0.356257101134001	0.00265731009711321	FALSE	binary	248915/331(249246)	0.394419560683099	0.00322234116020042	-0.00418910335831149	0.0106619058309617	0.00378628556928715	0.0205707131756173	FALSE	binary	253456/336(253792)	0.0130034367204508	0.0546366609488412	-0.520373984886963	0.631986494827694	0.291976581322495	-0.0238908557291068	-0.622818850707286	0.569687495481694	0.302003408274757	-0.0210315932618702	-0.61133426335324	0.566718409252519	0.298395711718247	0.0819959801225082	-0.479861335429949	0.650328885579421	0.286430859704263	0.53443030494808	0.0273227621958926	1.06452141554549	0.263105742128659	0.108490953630599	-0.436748699061679	0.665336996620781	0.279391910597731	0.439017188092216	-0.0710557918040075	0.971207644074858	0.264378594051675	0.369569074931066	-0.143623592643235	0.903965441372371	0.265716754764676	0.313465955281139	-0.213976596503673	0.857897395132432	0.271815206932119	0.275571262606431	-0.255939711757547	0.822852153580423	0.273551104447185	-0.669655758239644	-1.40103513050412	0.0101090511262985	0.356251380161484	0.00130145675663852	FALSE
Mean FA in posterior corona radiata on FA skeleton (right)	25082	25082	Continuous		UK Biobank Assessment Centre > Imaging > Brain MRI > Diffusion brain MRI > dMRI skeleton	134	cont	5595	0.052359848585573	0.0515506753198569	-0.000547251787215125	0.103648602426929	0.0265753091215486	0.00266063589197818	FALSE	cont	33361	0.113758240236764	-0.000590329842906126	-0.00132197525917967	0.000141315573367415	0.000373281792000355	0.00697850112243136	FALSE	cont	33954	0.431255959175336	-0.0648404262082673	-0.117523364959479	-0.0121574874570556	0.0268785857263093	-0.0202297687250793	-0.0737199333801139	0.0332603959299553	0.0272904285576074	-0.0300824689915074	-0.0824102142500465	0.0222452762670316	0.0266973676893407	-0.0393740545405836	-0.0913215065262782	0.0125733974451111	0.0265033438634574	-0.0501655838968645	-0.102774854271073	0.00244368647734412	0.026841000469421	-0.053900777058178	-0.104740092018771	-0.00306146209758516	0.0259379776038728	-0.0370994912236083	-0.0885817616662038	0.0143827792189872	0.0262660104443114	-0.0608040803904451	-0.112180086072719	-0.00942807470817121	0.0262117946671035	-0.0510075075611275	-0.102854934502104	0.000839919379849376	0.0264523115595853	-0.0598829058655058	-0.111592247079712	-0.00817356465129985	0.0263818608760705	-0.0517392189091167	-0.103818450672364	0.000340012854131107	0.0265705772815604	0.0253270046808697	FALSE
Operative procedures - secondary OPCS4: E65.9 Unspecified	41210	41210.E659	Categorical multiple	240	Health-related outcomes > Hospital inpatient > Summary Operations	2005	binary	64049/26(64075)	0.0523788174570678	-0.792576238884967	-1.68355439169724	0.00792991696519172	0.425019207902313	0.00266396168684316	FALSE	binary	383136/173(383309)	0.123469323654634	0.00807110269947318	-0.00219265112103777	0.0184297598829754	0.00525457907689571	0.00740157140390261	FALSE	binary	390249/178(390427)	0.649213974509555	0.64674720745014	-0.187095143442095	1.55665689070298	0.437878088490239	0.388218712322987	-0.516363503274883	1.33732410185524	0.464737843490089	0.706627378435937	-0.114771524335713	1.60950528434442	0.433093445314577	0.451574310230026	-0.412522925370799	1.37838979007519	0.449434408688823	0.5820736199032	-0.265883417645704	1.4999044636373	0.443283157110027	0.523725633454188	-0.310110790275525	1.43363035809984	0.437875199372784	0.753503900079343	-0.0469513163674538	1.64444045976368	0.42499764115597	0.756796118245781	-0.034761839461483	1.64261866139878	0.421541843253963	0.281728179887681	-0.622847650303072	1.2308277731662	0.464734571612989	0.869491882426132	0.0859738915288707	1.75067359190631	0.41841110155622	0.790129319908814	-0.0103290871667984	1.68106846371662	0.424999165528053	0.0355877334966534	FALSE
Volume of grey matter in Thalamus (left)	25878	25878	Continuous		UK Biobank Assessment Centre > Imaging > Brain MRI > T1 structural brain MRI > Regional grey matter volumes (FAST)	1101	cont	5926	0.0524257046781888	-0.0481060251595206	-0.0967352151038051	0.000523164784763816	0.0248061960894387	0.00266728748170813	FALSE	cont	35309	0.0156159280405905	0.000839774325465413	0.000158978086389787	0.00152057056454104	0.000347339494325532	0.00148290450699361	FALSE	cont	35931	0.515486142011437	0.0191540732840619	-0.0299440913340019	0.0682522379021257	0.0250497001222183	0.0324691456030519	-0.0173163220339263	0.0822546132400301	0.0254003595542119	0.00968305669317713	-0.0389640854702791	0.0583301988566334	0.0248195901512205	0.014295184581418	-0.0339788501014669	0.0625692192643029	0.0246292321088299	0.0267810796318806	-0.022264296031276	0.0758264552950372	0.025022767394682	0.0156749561182659	-0.0316544049630734	0.0630043171996051	0.0241472631672987	0.0248999807879836	-0.0229078957498304	0.0727078573257975	0.0243913999651155	0.042809719743813	-0.00494243169751319	0.0905618711851392	0.0243629692291163	0.0378122433144274	-0.0104569267105863	0.0860814133394411	0.0246267501785618	0.0564250831992487	0.00834360758127141	0.104506558817226	0.0245309891934526	0.0469972737165896	-0.00144824662134155	0.0954427940545207	0.0247167234492412	0.029426046633711	FALSE
Date L56 first reported (other acute skin changes due to ultraviolet radiation)	131766	131766	Date		Health-related outcomes > First occurrences > Skin and subcutaneous tissue disorders	2412	binary	64004/71(64075)	0.0524597979241485	-0.467650723556062	-0.958651476385809	0.00492010156504168	0.244617966722188	0.0026706132765731	FALSE	binary	382874/435(383309)	0.930166677802695	0.000288679717136284	-0.00616541604824147	0.00675330030114996	0.00329422612613365	0.0464880849594198	FALSE	binary	389980/447(390427)	0.274119111025851	0.383377567178384	-0.102751003223544	0.884189599752327	0.250500464839712	0.408070075070731	-0.0811693397834714	0.911124402261839	0.251847234477305	0.428831886081925	-0.0515055474087078	0.925461553931811	0.247990607439528	0.279916176162805	-0.212565221996688	0.785298023789601	0.253247783328595	0.436336295182081	-0.0440039293194668	0.932968618306518	0.247992016780647	-0.0723459823237917	-0.603487699007083	0.460502324013361	0.269852421247842	0.141665359205595	-0.365629087021407	0.657642105822966	0.259633645197904	0.445530474246771	-0.0201637138571115	0.931519849907575	0.241622900909206	0.353878142872289	-0.12928170918336	0.852546471136922	0.249213955013165	0.123820104223518	-0.387703725837183	0.642806201027228	0.26145170971618	0.465892064865914	-0.00666837971916713	0.956882887008729	0.244612734732074	0.0172186009886697	FALSE
Operative procedures - OPCS4: D03.4 Meatoplasty of external ear	41272	41272.D034	Categorical multiple	240	Health-related outcomes > Hospital inpatient > Summary Operations	2005	binary	64044/31(64075)	0.052560637941948	-0.720734989349639	-1.51727236754361	0.00778864778854212	0.384303133561679	0.00267393907143807	FALSE	binary	383149/160(383309)	0.859788060074739	0.000958994764827213	-0.00967784702652687	0.0116313696608756	0.00542911746768282	0.0432373510619928	FALSE	binary	390262/165(390427)	0.354950440313193	0.709674486524558	-0.0266143609095107	1.51089466306858	0.387387836319706	-0.153602855599637	-1.11671757800514	0.776833999751257	0.474416123498606	0.197009063773744	-0.643935641452485	1.05966911425393	0.428255086376834	0.371340331028644	-0.418169128927056	1.20420228777702	0.408330272304194	0.282570327762106	-0.538791470891686	1.13398242677605	0.42070533038961	0.0739902703266283	-0.76694830262792	0.936644503113275	0.428251897060878	0.204458589447518	-0.616894603917821	1.05586264117375	0.420700903233458	0.229582358276047	-0.574788916235583	1.07113503360243	0.414117838303688	0.491749774454576	-0.27295343250669	1.30995121411407	0.398611510830935	-0.048331457472617	-0.939147017999489	0.84248409545263	0.447288060403494	0.720726838757967	-0.00779062551627049	1.51725891661301	0.384300108466802	0.0215451244586377	FALSE
Mean ISOVF in tapetum on FA skeleton (left)	25487	25487	Continuous		UK Biobank Assessment Centre > Imaging > Brain MRI > Diffusion brain MRI > dMRI skeleton	134	cont	5595	0.052597385488488	0.0507388649665828	-0.000590279381382647	0.102068009314548	0.0261831507266745	0.00267726486630305	FALSE	cont	33359	0.190677546467815	-0.000480241681092267	-0.00119959915069593	0.000239115788511397	0.000367012542941783	0.0106954757382145	FALSE	cont	33952	0.132842681656263	-0.0490707192388065	-0.100858778545582	0.00271734006796859	0.0264220224183837	-0.0410331276526337	-0.0936201010320148	0.0115538457267473	0.0268296245919217	-0.0261869170461277	-0.07762581622835	0.0252519821360947	0.0262438825776167	0.0157548812472321	-0.0353101843676283	0.0668199468620926	0.0260531544632638	-0.0550002806867675	-0.106715922970949	-0.00328463840258642	0.0263850755966633	-0.0205871905216031	-0.0705629420753282	0.0293885610321221	0.0254973915918752	-0.0479250735813196	-0.0985369997790851	0.00268685261644587	0.0258219648802324	-0.0213235908966407	-0.0718269168876931	0.0291797350944117	0.025766557569458	-0.0322568802395873	-0.0832236198582351	0.0187098593790606	0.026002989005994	-0.0527244080811123	-0.103555407504637	-0.00189340865758707	0.025933735001758	-0.04992678046213	-0.101121387461387	0.00126782653712693	0.0261192458636454	0.00912988319699025	FALSE
Operative procedures - OPCS4: B08.6 Partial thyroidectomy NEC	41272	41272.B086	Categorical multiple	240	Health-related outcomes > Hospital inpatient > Summary Operations	2005	binary	64065/10(64075)	0.0526139462662234	-1.3699139729243	-3.26091111210844	0.0142522442738586	0.790588509646317	0.00268059066116802	FALSE	binary	383252/57(383309)	0.950097493449377	0.000569366448075588	-0.0172782162214875	0.0185038288526392	0.00909814762444881	0.0474810050077707	FALSE	binary	390367/60(390427)	0.34285010536796	1.40007458666242	0.0159738757994804	3.29103591280145	0.790593368392001	0.980226057606419	-0.55447991481812	2.92369427213982	0.836682509281459	1.26195804347747	-0.158199687035835	3.16584259414578	0.801805894932596	-0.0363318238004635	-2.15684734039081	2.08418368725312	0.999988831549256	0.708848100227804	-0.925067318371678	2.68494358190331	0.866047153311877	0.294252649026105	-1.50350760822655	2.32145581029108	0.912889336894134	0.856442539834075	-0.67825603045807	2.79990604871746	0.836678995573544	1.27685208520941	-0.107238552679595	3.1678078244909	0.79058909779039	0.36429856262347	-1.43345682595267	2.39149783153999	0.91288753775726	0.87081326537314	-0.663885813399974	2.81427710874372	0.836679231087628	1.36169453385739	-0.0224070140116027	3.25265632615639	0.79059372507166	0.0208670545518177	FALSE
Operative procedures - OPCS4: U08.1 Computed tomography of abdomen NEC	41272	41272.U081	Categorical multiple	240	Health-related outcomes > Hospital inpatient > Summary Operations	2005	binary	63543/532(64075)	0.0526527594366739	-0.169220788401628	-0.341284470076985	0.00193614980313091	0.0875053227313429	0.00268391645603299	FALSE	binary	380304/3005(383309)	0.177534891070689	0.00169641136366221	-0.000769164321790381	0.00416422615114595	0.00125846196938743	0.0100608703160076	FALSE	binary	387349/3078(390427)	0.379091478510204	0.114043246153134	-0.0610682756313811	0.289632875909391	0.0894102104180525	-0.059073760830029	-0.244876894326105	0.12600681407503	0.0945485003679766	0.0701286263381707	-0.106693013746615	0.247240124606699	0.0902331494914384	-0.0260003902525767	-0.205022150552359	0.153064854372616	0.0912907164800363	-0.0420967865686323	-0.224635143529477	0.140091093531311	0.0929810210453754	0.0239588113686981	-0.149661666899698	0.198215317599605	0.0886909878240943	0.0675572545845718	-0.106236719251917	0.24197005324641	0.0887749975508173	0.0307754310337103	-0.142381225013971	0.204618249539671	0.088467533984248	0.0201474214226028	-0.156654609540843	0.197239433493279	0.0902231565176203	0.0521367183154119	-0.122785506889957	0.227555148619508	0.0893183698852934	0.169043785169839	-0.00209680212893605	0.341091095746158	0.0874969616586108	0.0227897108359946	FALSE
Operative procedures - main OPCS4: Q12.2 Replacement of intrauterine contraceptive device	41200	41200.Q122	Categorical multiple	240	Health-related outcomes > Hospital inpatient > Summary Operations	2005	binary	64029/46(64075)	0.052696160430405	0.581811721281351	-0.00669270839024941	1.20169652918106	0.305934117514022	0.00268724225089797	FALSE	binary	382945/364(383309)	0.994102408565399	2.66351557404077e-05	-0.0070343777054379	0.00709819823992067	0.00360344483623054	0.0497129165947159	FALSE	binary	390058/369(390427)	0.300608699018016	-0.148011630144811	-0.690805261629522	0.387685933161479	0.273499571217615	-0.126972456612838	-0.676917706355393	0.413732562486223	0.276544463096336	0.154455130468066	-0.345554370307318	0.65983406424105	0.255160440033521	0.160101825550951	-0.331971239101143	0.65976568891693	0.251728541727281	0.0382525903602269	-0.475381458122033	0.553363740313187	0.261026309348906	0.0388188423515408	-0.457048027871451	0.541199882769591	0.25336458782133	0.152850589719597	-0.335554385997503	0.649863476398174	0.250139257716847	0.0423913656781057	-0.457556495064843	0.547709683364659	0.255128770335757	0.145543695090856	-0.346522081481357	0.645199959502259	0.251724683353512	0.236973300257092	-0.244666786183987	0.729095340922305	0.247207279852943	-0.582046570425593	-1.20199498958257	0.00652930656154908	0.305968297170472	0.018681919594033	FALSE
Number of baps with butter/margarine	101390	101390	Categorical single	100006	Online follow-up > Diet by 24-hour recall > Bread/pasta/rice yesterday	100101	ordcat	9676	0.0527041027491681	-0.317842592006356	-0.64594639006544	0.00372905334042344	0.1653800682574	0.00269056804576294	FALSE	ordcat	58193	0.170304748595916	0.00311916487441711	-0.0013382538615843	0.00758725144252567	0.0022760835370414	0.00972629943015023	FALSE	ordcat	59279	0.408577859053021	0.156957980007467	-0.181109368876434	0.497993058350723	0.17285817228465	0.248652346196141	-0.0839521468165233	0.58535345987497	0.170379553001782	0.172234257828271	-0.167045720772725	0.514238006464909	0.173403462734309	0.234371631068847	-0.0932192633810554	0.56706126722221	0.168098402694633	0.0960152171671157	-0.245608725288065	0.439907584407538	0.174478015808117	0.114709651730727	-0.215720549718745	0.449507614197007	0.169348689320957	0.126606471657073	-0.207994229160698	0.464837425917164	0.171271376569135	0.0270582489951589	-0.309554890683507	0.366967046201232	0.172238651825776	0.189325874059771	-0.140192510504583	0.523489315036911	0.16895346385941	0.390232005327662	0.0764504703934967	0.711556380469057	0.161710284367605	0.318396164366277	-0.00305013595689881	0.646254463504608	0.165349504096564	0.0241852224506759	FALSE
Operative procedures - secondary OPCS4: S06.3 Shave excision of lesion of skin of head or neck	41210	41210.S063	Categorical multiple	240	Health-related outcomes > Hospital inpatient > Summary Operations	2005	binary	63940/135(64075)	0.0527451631253035	0.335761312215982	-0.00396321837064835	0.681547222530504	0.17445009021812	0.00269389384062791	FALSE	binary	382528/781(383309)	0.425638792561886	-0.00195839972509845	-0.00677627324038078	0.00286104234625202	0.00245794632216101	0.022107580728717	FALSE	binary	389626/801(390427)	0.209043837692895	-0.333357004378052	-0.6831497441279	0.00955492892892957	0.176271013316987	-0.0407740743708503	-0.365526332340051	0.282099081651768	0.164855316012283	-0.268105675842875	-0.610129104277236	0.0686199141617676	0.172738547122585	-0.26493778385028	-0.601705593565055	0.0675849254064761	0.170343453360268	-0.162329303135729	-0.494289864075205	0.166342026770409	0.168150537730961	-0.106386529070722	-0.421278674486909	0.208505725423027	0.160332860068818	-0.25688839320517	-0.590394854179	0.0730198920654068	0.168855268847786	0.0227712435342203	-0.281204791426707	0.328778653151593	0.15531122316886	-0.160855479105522	-0.486956158560682	0.163100257982096	0.165471151656285	-0.396723714100792	-0.746504348542052	-0.0538244046896173	0.176264528264934	-0.336125796886524	-0.68190797871416	0.00359467000412119	0.174448110995936	0.0136576403167243	FALSE
Operative procedures - main OPCS4: E09.8 Other specified operations on external nose	41200	41200.E098	Categorical multiple	240	Health-related outcomes > Hospital inpatient > Summary Operations	2005	binary	64044/31(64075)	0.0529708270698568	-0.719504363054384	-1.51603289541401	0.00900786092053127	0.384233572528456	0.00269721963549288	FALSE	binary	383066/243(383309)	0.541565041512589	-0.00268742531753237	-0.0113215539321987	0.00594735126976449	0.00440188937832673	0.0277434812640304	FALSE	binary	390178/249(390427)	0.0035607716038635	0.895017661796796	0.18608912935488	1.67965263331881	0.376390762743015	0.812366473936428	0.0838249761966511	1.60892002164473	0.38421858720109	1.3222916456037	0.662898287530705	2.07626993774606	0.356413502067033	0.228737167533382	-0.592628797153589	1.08014939367297	0.420604642891139	1.0177253502696	0.324242934938891	1.79288384027544	0.370191051484454	0.590976925392942	-0.145317929328055	1.39220359026661	0.387297029717561	0.348151953848166	-0.441368603118956	1.18102358631645	0.408239729170662	0.724073776834463	0.00916121971162961	1.51235551816856	0.378782880012405	0.607120122165062	-0.13771325099928	1.41347489175752	0.390681516487387	0.595661538662674	-0.149168721004586	1.40201359411857	0.39067989632577	0.721801330144213	-0.0067304701609695	1.51834674070847	0.384213555304947	0.000588389693337416	FALSE
Operative procedures - OPCS4: L26.4 Aortography	41272	41272.L264	Categorical multiple	240	Health-related outcomes > Hospital inpatient > Summary Operations	2005	binary	63904/171(64075)	0.052971186659732	-0.298685323386119	-0.606027098406763	0.00381188406333341	0.15526738720547	0.00270054543035786	FALSE	binary	382192/1117(383309)	0.257920524228309	0.00232959505410426	-0.00170531993794917	0.00637143450646072	0.0020600464795116	0.0139354170264203	FALSE	binary	389293/1134(390427)	0.028392429834598	0.236555341497801	-0.0737609625880842	0.55026684863564	0.158870776210614	0.242873460119118	-0.0710628962189946	0.559528522678223	0.160535541702544	0.133469202505575	-0.184366514880935	0.453280510795627	0.162324399412936	0.318130813524833	0.0177603355105595	0.623727448414248	0.15428866536376	0.448145658811295	0.15220130495859	0.750119810204986	0.152246106180992	0.127460025771694	-0.181961678431137	0.440437468862984	0.158457326065275	0.370508038670147	0.0751879309746962	0.6719654595017	0.151956324657649	0.460683501432229	0.174150488889361	0.754908016963273	0.147888978022891	0.149827769287627	-0.163143858624104	0.465693714950316	0.160090454694947	0.108365475230786	-0.206479472614982	0.425750372225385	0.160950644623326	0.298887792849935	-0.00357041871432283	0.606192154893564	0.155251784987603	0.00241261647491141	FALSE
Mood swings	1920	1920	Categorical single	100349	UK Biobank Assessment Centre > Touchscreen > Psychosocial factors > Mental health	100060	binary	34669/27888(62557)	0.0530082982818429	-0.0314350872734995	-0.0632798487472693	0.000407960087157334	0.0162470943742663	0.00270387122522283	FALSE	binary	204225/169944(374169)	3.87945305973684e-07	0.00115460030794811	0.000708663494447894	0.00160055626071234	0.000227527472862206	3.2377827663616e-05	TRUE	binary	208062/173043(381105)	1.20331897856629e-10	0.0273293289043491	-0.00481483108969349	0.0594744765644959	0.0164005463457504	0.0384725713305104	0.00591884190697948	0.0710268211258575	0.0166093914850255	0.0530954760758806	0.0209871415234639	0.0852058488082816	0.016382536288602	0.0389042199652404	0.00715767022830908	0.0706530199134649	0.0161980055390946	0.0418698984578946	0.00972084965806736	0.0740205407489131	0.0164031953868083	0.0597901392554072	0.0286431611161312	0.0909414036554956	0.015892619682655	0.0508429245921746	0.0192911223265742	0.082397834766802	0.0160988630914556	0.0533037840168612	0.0221180815613955	0.0844933685362035	0.0159122738660471	0.114221511412377	0.0825628236042125	0.145885551023564	0.0161539699450438	0.0839975219765392	0.05237786338507	0.115621401431979	0.01613376813519	0.0314774793017177	-0.000351886890340081	0.0633086741434478	0.0162401513953555	5.90577015617481e-05	TRUE
Operative procedures - secondary OPCS4: Z39.2 Inferior vena cava	41210	41210.Z392	Categorical multiple	240	Health-related outcomes > Hospital inpatient > Summary Operations	2005	binary	64049/26(64075)	0.0530385658903036	-0.790386701281931	-1.68133047641351	0.010077254701647	0.425001725645669	0.0027071970200878	FALSE	binary	383163/146(383309)	0.0310319216268239	0.0123453599954034	0.00112120744542857	0.0237271208392746	0.00575940702762373	0.00245208081505785	FALSE	binary	390279/148(390427)	0.166181282046719	0.711543382882852	-0.1098678042039	1.61443152107189	0.433099122961961	0.188467268178442	-0.773144108207513	1.16825158796407	0.485991267731305	-0.119373750980673	-1.16757499516239	0.905406802553131	0.51761981583712	-0.321593797437385	-1.4326887442236	0.734735802689108	0.540123427777029	0.24591287298779	-0.684534945574778	1.20903793617803	0.474421416383166	0.648784122968279	-0.161567504476841	1.54538212893292	0.428830361479932	0.261088029167348	-0.643493190235003	1.21019249689054	0.4647370077703	0.520934046457929	-0.312907570707	1.43084306604566	0.437877422457828	0.717262481602946	-0.0930926482985404	1.61386334048134	0.428832042453653	0.51202718755012	-0.335931692789269	1.42985955235207	0.44328375697196	0.790384627468915	-0.0100843805262441	1.68133234677418	0.425003936802294	0.011048164836607	FALSE
Operative procedures - OPCS4: Z39.2 Inferior vena cava	41272	41272.Z392	Categorical multiple	240	Health-related outcomes > Hospital inpatient > Summary Operations	2005	binary	64049/26(64075)	0.0530385658903036	-0.790386701281931	-1.68133047641351	0.010077254701647	0.425001725645669	0.00271052281495277	FALSE	binary	383163/146(383309)	0.0310319216268239	0.0123453599954034	0.00112120744542857	0.0237271208392746	0.00575940702762373	0.00245423933690209	FALSE	binary	390279/148(390427)	0.166181282046719	0.711543382882852	-0.1098678042039	1.61443152107189	0.433099122961961	0.188467268178442	-0.773144108207513	1.16825158796407	0.485991267731305	-0.119373750980673	-1.16757499516239	0.905406802553131	0.51761981583712	-0.321593797437385	-1.4326887442236	0.734735802689108	0.540123427777029	0.24591287298779	-0.684534945574778	1.20903793617803	0.474421416383166	0.648784122968279	-0.161567504476841	1.54538212893292	0.428830361479932	0.261088029167348	-0.643493190235003	1.21019249689054	0.4647370077703	0.520934046457929	-0.312907570707	1.43084306604566	0.437877422457828	0.717262481602946	-0.0930926482985404	1.61386334048134	0.428832042453653	0.51202718755012	-0.335931692789269	1.42985955235207	0.44328375697196	0.790384627468915	-0.0100843805262441	1.68133234677418	0.425003936802294	0.0110503521588871	FALSE
Transport type for commuting to job workplace: Public transport	6143	6143.3	Categorical multiple	100299	UK Biobank Assessment Centre > Touchscreen > Sociodemographics > Employment	100064	binary	26798/6710(33508)	0.0530405886607751	0.0528454434495216	-0.000693096463188205	0.106392715071386	0.02731745271609	0.00271384860981775	FALSE	binary	160993/40789(201782)	0.954685097036236	-2.16677137393153e-05	-0.000768985415908392	0.0007257282927433	0.000381309510490361	0.0477400276290796	FALSE	binary	163969/41495(205464)	0.000589762250880961	0.0265784790865784	-0.0267344458141071	0.0798937241705715	0.0272007326497493	-0.0188410588091389	-0.0732766598826124	0.0355696054001438	0.0277665198569575	-0.074677974779899	-0.128920361946772	-0.0204609415939199	0.0276678309956711	-0.0496466682693351	-0.102812356340942	0.00351865537412015	0.0271249174187599	-0.0361757548122246	-0.0898353072101622	0.0174740052941488	0.0273744680077472	0.0182959485541213	-0.0332617800222895	0.0698909961265714	0.0263142086145684	0.00614335583148584	-0.0463039547710922	0.0586092230062547	0.0267632610261366	-0.0374730164394173	-0.0897345300781127	0.0148078976328187	0.0266686802725151	0.0179098029866631	-0.0346763640673545	0.0705124953210191	0.026833585324408	0.00146932339565294	-0.051178035898873	0.0541307936019535	0.026864184907385	-0.0526257811588849	-0.106167876174365	0.000907778836422297	0.0273148628187441	0.000282164574128352	FALSE
Degree bothered by feeling tired all the time in the last 3 months	21060	21060	Categorical single	339	Online follow-up > Digestive health	153	ordcat	22846	0.0531378231438928	0.0486957062166273	-0.000658852627443455	0.0980572943366853	0.02518283919429	0.00271717440468272	FALSE	ordcat	137371	0.0296861852197519	0.000767411811497197	7.56574851854781e-05	0.0014591839955236	0.000352936620087801	0.00237005698497669	FALSE	ordcat	139886	0.00166486882244977	-0.0539093985968293	-0.103677417437003	-0.00402680418234514	0.0254904194763423	-0.0476127992349941	-0.0979664670750613	0.00279963612034809	0.0257339385838435	-0.0482704392635124	-0.098017696187036	0.0014559411831062	0.0254168039607384	-0.0202050277496924	-0.0693948503836478	0.0289948088813697	0.0251173277954812	-0.0342938607924404	-0.0839950862131565	0.015261013499087	0.0253778174922637	0.012817923748036	-0.0352668462766928	0.0609219391596939	0.0245571999567218	0.012974458429349	-0.0357182921321573	0.0617216097924138	0.0248768945928421	-0.026270430109633	-0.0744903407326793	0.021751831426601	0.0246130765412244	0.0189869159511387	-0.030016777937978	0.0680094058412701	0.0250232719296728	0.0187636582466221	-0.030140363029833	0.0674573186263677	0.0249692789714271	-0.0486156957182626	-0.0978861788555955	0.000712100954342159	0.0251785344115684	0.000400279977251848	FALSE
Operative procedures - OPCS4: Q22.1 Bilateral salpingoophorectomy	41272	41272.Q221	Categorical multiple	240	Health-related outcomes > Hospital inpatient > Summary Operations	2005	binary	62209/1866(64075)	0.0531613372505429	-0.0921349393530893	-0.185676966210598	0.00125600456572973	0.0476800315804048	0.00272050019954769	FALSE	binary	372668/10641(383309)	0.00565639213167758	0.00189243917586604	0.00055188253687251	0.00323362478448472	0.000684118257118675	0.000813762735278881	FALSE	binary	379582/10845(390427)	0.010256421568547	-0.0591583125638893	-0.156796914555589	0.0383842025636407	0.0497835051285387	-0.0208464827811657	-0.118884390374559	0.0770755547025789	0.0499821101943763	-0.0626840088863148	-0.160286837356374	0.0348244986136321	0.0497657105811659	-0.0626735820109225	-0.159156019681828	0.0337780702597187	0.0492105651770633	0.0124925737430852	-0.0835373958252954	0.108522606460888	0.048987737242238	-0.00611291875228997	-0.0995193813237212	0.0874370536927578	0.0476863886007434	0.0736209563224183	-0.0194001877816262	0.16681146432017	0.0474965172338175	-0.0352713496779624	-0.129407037190599	0.0589660895181658	0.0480476146119159	0.0326768504439858	-0.0615869077975935	0.127039753513566	0.0481123008094515	-0.0160156092470993	-0.111298819748479	0.0793072011158994	0.0486169815210393	0.0922471427085761	-0.00113729305077987	0.185782596833002	0.0476771242072746	0.0010980357845925	FALSE
Operative procedures - secondary OPCS4: Y40.1 Dilation of stricture of organ NOC	41210	41210.Y401	Categorical multiple	240	Health-related outcomes > Hospital inpatient > Summary Operations	2005	binary	64033/42(64075)	0.0532349537787952	0.609251806825323	-0.00836934768147326	1.26518729897624	0.322130453637895	0.00272382599441266	FALSE	binary	383008/301(383309)	0.41352689602495	-0.00323464868770942	-0.0109933458442753	0.00452192095819262	0.00395555584351569	0.021498877568641	FALSE	binary	390123/304(390427)	0.27566229587672	-0.141748679375348	-0.705920795706245	0.414107910499427	0.283884088369961	-0.0897576677874486	-0.653936116752755	0.466105442062604	0.283887510951317	0.0852510050279065	-0.44054989232025	0.614346599277899	0.267571434211529	0.0377797017681184	-0.48801466105931	0.566868853273207	0.267568046927324	-0.328130794445738	-0.929633414345103	0.253224917096375	0.299572267893809	-0.22189533452287	-0.778471716947678	0.328705008510922	0.280668685916781	0.230614288330341	-0.265297600077389	0.738459927228245	0.254729105775245	0.0923274942311543	-0.414971999418587	0.608309103733481	0.259635300976901	-0.287395388021957	-0.868646257119297	0.280189154270986	0.291082414739702	-0.124365011754868	-0.673906068060381	0.421351940995453	0.277685723728681	-0.609055354858957	-1.265002444133	0.00857870431315424	0.322137297694303	0.0172732840456713	FALSE
Operative procedures - OPCS4: Y40.1 Dilation of stricture of organ NOC	41272	41272.Y401	Categorical multiple	240	Health-related outcomes > Hospital inpatient > Summary Operations	2005	binary	64033/42(64075)	0.0532349537787952	0.609251806825323	-0.00836934768147326	1.26518729897624	0.322130453637895	0.00272715178927764	FALSE	binary	383008/301(383309)	0.41352689602495	-0.00323464868770942	-0.0109933458442753	0.00452192095819262	0.00395555584351569	0.0215010360904852	FALSE	binary	390123/304(390427)	0.27566229587672	-0.141748679375348	-0.705920795706245	0.414107910499427	0.283884088369961	-0.0897576677874486	-0.653936116752755	0.466105442062604	0.283887510951317	0.0852510050279065	-0.44054989232025	0.614346599277899	0.267571434211529	0.0377797017681184	-0.48801466105931	0.566868853273207	0.267568046927324	-0.328130794445738	-0.929633414345103	0.253224917096375	0.299572267893809	-0.22189533452287	-0.778471716947678	0.328705008510922	0.280668685916781	0.230614288330341	-0.265297600077389	0.738459927228245	0.254729105775245	0.0923274942311543	-0.414971999418587	0.608309103733481	0.259635300976901	-0.287395388021957	-0.868646257119297	0.280189154270986	0.291082414739702	-0.124365011754868	-0.673906068060381	0.421351940995453	0.277685723728681	-0.609055354858957	-1.265002444133	0.00857870431315424	0.322137297694303	0.0172754713679514	FALSE
Operative procedures - secondary OPCS4: E04.4 Division of adhesions of turbinate of nose	41210	41210.E044	Categorical multiple	240	Health-related outcomes > Hospital inpatient > Summary Operations	2005	binary	64065/10(64075)	0.0533392796902863	-1.3659714809162	-3.25693088207823	0.0181252903670712	0.79059963030654	0.00273047758414261	FALSE	binary	383272/37(383309)	0.037333616714631	0.0240431881973665	0.00139099037826539	0.0478250355950261	0.0117835940923009	0.00286435848730789	FALSE	binary	390390/37(390427)	0.740980143318392	0.0150338827729615	-2.10549756307444	2.13556531397629	1.00005132080777	0.0731068829688689	-2.0474254442783	2.19363925484035	1.00005190619665	0.427050550653382	-1.37072883315334	2.45426819343022	0.912930265439282	-0.0326557770360326	-2.15318317394085	2.08787164159657	1.00004874700292	0.42548203302248	-1.37229128431318	2.45269476348438	0.912926908475727	0.295913707908047	-1.50185460689639	2.3231224669306	0.912924168322593	0.349114816333054	-1.44865297448835	2.37632319313314	0.912923895746062	0.302641340995802	-1.49512718940347	2.32985032624752	0.912924307814488	-0.0405026801608046	-2.16103087726313	2.08002550771942	1.00004924563847	0.641605790960151	-0.992321121092488	2.61770899198198	0.866082035984812	1.36838823490258	-0.015732557756744	3.25936164900063	0.790632676318804	0.0393805503302857	FALSE
Operative procedures - secondary OPCS4: Z38.9 Terminal branch of aorta NEC	41210	41210.Z389	Categorical multiple	240	Health-related outcomes > Hospital inpatient > Summary Operations	2005	binary	64065/10(64075)	0.0533509099853186	-1.36592048627752	-3.25688569361623	0.0181871969050709	0.790598376610659	0.00273380337900758	FALSE	binary	383246/63(383309)	0.0456531680410106	0.0175096065119427	0.000335745881206065	0.0351776751561015	0.00886132745252679	0.00338024520808151	FALSE	binary	390364/63(390427)	0.705915167278832	0.427779675618295	-1.36999803248639	2.45499684142253	0.91289294358584	0.990928867403478	-0.543806115454609	2.93441563840031	0.836688661290321	0.70787689526194	-0.926058094370488	2.68398602116121	0.866049635670127	1.06652252658156	-0.401553600730398	2.98723194760009	0.816521580673605	1.41579747053952	0.0316620513962213	3.30677785364985	0.790600009493212	0.594725047152927	-1.03920850186687	2.57083322528997	0.86604859743332	0.63759053136923	-0.996340563018917	2.61369696652137	0.8660475448933	0.989830865503593	-0.478240083860108	2.91053715323597	0.816519230968316	1.06812640751077	-0.399955325320948	2.98883925368628	0.816524122841	1.20634523010819	-0.213837707919955	3.11024405386163	0.801808894169899	1.36573887142779	-0.0183870219482763	3.25671386044183	0.79059591114373	0.0379675401373638	FALSE
Operative procedures - OPCS4: Z38.9 Terminal branch of aorta NEC	41272	41272.Z389	Categorical multiple	240	Health-related outcomes > Hospital inpatient > Summary Operations	2005	binary	64065/10(64075)	0.0533509099853186	-1.36592048627752	-3.25688569361623	0.0181871969050709	0.790598376610659	0.00273712917387256	FALSE	binary	383246/63(383309)	0.0456531680410106	0.0175096065119427	0.000335745881206065	0.0351776751561015	0.00886132745252679	0.00338240372992575	FALSE	binary	390364/63(390427)	0.705915167278832	0.427779675618295	-1.36999803248639	2.45499684142253	0.91289294358584	0.990928867403478	-0.543806115454609	2.93441563840031	0.836688661290321	0.70787689526194	-0.926058094370488	2.68398602116121	0.866049635670127	1.06652252658156	-0.401553600730398	2.98723194760009	0.816521580673605	1.41579747053952	0.0316620513962213	3.30677785364985	0.790600009493212	0.594725047152927	-1.03920850186687	2.57083322528997	0.86604859743332	0.63759053136923	-0.996340563018917	2.61369696652137	0.8660475448933	0.989830865503593	-0.478240083860108	2.91053715323597	0.816519230968316	1.06812640751077	-0.399955325320948	2.98883925368628	0.816524122841	1.20634523010819	-0.213837707919955	3.11024405386163	0.801808894169899	1.36573887142779	-0.0183870219482763	3.25671386044183	0.79059591114373	0.0379697274596439	FALSE
Operative procedures - OPCS4: G16.1 Diagnostic fibreoptic endoscopic examination of oesophagus and biopsy of lesion of oesophagus	41272	41272.G161	Categorical multiple	240	Health-related outcomes > Hospital inpatient > Summary Operations	2005	binary	63995/80(64075)	0.0533675997565319	-0.438149080617146	-0.897844859090069	0.00629848735675346	0.229666405109056	0.00274045496873753	FALSE	binary	382849/460(383309)	0.592064787357655	0.0017165114303165	-0.00455897472083486	0.00800679148652549	0.00320429611536221	0.030193403557244	FALSE	binary	389957/470(390427)	0.497053707140273	0.113007293234237	-0.374639675538312	0.60432113164645	0.248507819015655	0.423128123779324	-0.0327493552295825	0.891272145503363	0.234678357794695	0.364772244161683	-0.0910941831603312	0.832905691117721	0.234672768870987	0.246911946308051	-0.216994684516247	0.720947958319587	0.238185406181857	-0.0404911621582464	-0.55131342085037	0.467463631347854	0.25851028629374	0.154176389489098	-0.31264802215014	0.630346396495998	0.239457533005185	0.223317835852684	-0.240584749063342	0.697349976367397	0.238183358878122	0.0407232377289635	-0.439271085216833	0.526488589525629	0.245187415053614	0.196562723494961	-0.273334599241166	0.674980652678406	0.240797388959995	0.257237214075988	-0.203867989555042	0.729218623870878	0.236962179608498	0.438038445745428	-0.00642763076742973	0.897751412774811	0.229675568858518	0.0286254866792073	FALSE
Operative procedures - secondary OPCS4: B27.4 Total mastectomy NEC	41210	41210.B274	Categorical multiple	240	Health-related outcomes > Hospital inpatient > Summary Operations	2005	binary	64065/10(64075)	0.0533998504284807	-1.36578717236103	-3.256824950048	0.0184490429885699	0.790681833747859	0.0027437807636025	FALSE	binary	383252/57(383309)	0.03122157224157	0.0199237396501144	0.0017796497774287	0.0386763407966037	0.00938091525058313	0.00246934898981178	FALSE	binary	390368/59(390427)	0.110856465938431	0.706372254627335	-0.927586436934922	2.6824980338975	0.86609779815068	0.467084271563896	-1.3307137145514	2.49431687881366	0.912940206026906	-0.686090091064402	-3.75507805570273	1.65968011263038	1.22479522053047	1.34979727566269	-0.0343543329868611	3.24078827209512	0.790645644308221	-0.678663897063932	-3.74765346281281	1.66710891047855	1.22479661834003	0.988250012536805	-0.479863755100618	2.90898320250894	0.816576324528643	1.03823768483559	-0.429860610884232	2.95896151673176	0.816569341559887	1.14200868634067	-0.278194513636889	3.04592059562375	0.801856079820255	0.87506131812198	-0.659689909306379	2.81855900125918	0.836733263349654	1.3421305423958	-0.04201966689745	3.23312074856064	0.790645044542738	1.36213178450251	-0.0220323887460262	3.25312977518536	0.790650978428941	0.00771468568178836	FALSE
Treatment/medication code: primidone	20003	20003.1140872132	Categorical multiple	4	UK Biobank Assessment Centre > Verbal interview > Medications	100075	binary	64033/10(64043)	0.0534285387410722	-1.36551956483712	-3.25649067834059	0.0185993002313803	0.790595478408133	0.00274710655846747	FALSE	binary	382973/50(383023)	0.844929063995605	-0.00189729804944936	-0.0209654737452964	0.017197923405267	0.00969913450643884	0.042568209290278	FALSE	binary	390085/53(390138)	0.747196132559595	1.27421764712049	-0.145947610391142	3.17810653592162	0.801807332885558	0.988869259570296	-0.54584345208089	2.93234183868355	0.836683934580638	0.707090495529098	-0.926824756403794	2.68318589586984	0.866045337943654	0.372793571994489	-1.42496338129475	2.39999414084467	0.912886591206681	0.721022970786672	-0.912898710304594	2.69712288917714	0.866048531036974	0.594325780189229	-1.0395918703728	2.57042289789827	0.866046263886268	0.348933139752783	-1.44882276572314	2.37613288374176	0.912885728566339	0.807216343007793	-0.727483867954648	2.75068089072055	0.836677966189706	0.884943855654011	-0.649766763276841	2.82841512114729	0.836682905934887	0.359161129754662	-1.43859512481988	2.38636113537983	0.912886034523058	1.36604574793891	-0.0180546903854529	3.25700686726739	0.790591363579678	0.0396583402598539	FALSE
Operative procedures - secondary OPCS4: W62.1 Primary arthrodesis and internal fixation of joint NEC	41210	41210.W621	Categorical multiple	240	Health-related outcomes > Hospital inpatient > Summary Operations	2005	binary	64018/57(64075)	0.0534785588141823	-0.521365750267087	-1.07602748225878	0.00771161514973646	0.274760731765698	0.00275043235333245	FALSE	binary	382987/322(383309)	0.376018875623747	0.00339245124124432	-0.00411409628112035	0.0109276939372796	0.00383495969071416	0.0196749266102573	FALSE	binary	390099/328(390427)	0.549382972405479	0.340399740606366	-0.21676277992381	0.914518884347763	0.286684816358567	0.389409100489572	-0.16776102763088	0.963535363276539	0.286688702645423	0.144630392046744	-0.441680278803641	0.73863132751082	0.29895012355418	0.0990084688801777	-0.487295710127021	0.693003072788333	0.298946590767854	-0.0794308090842641	-0.708533115853933	0.543188564748088	0.316758235193095	0.253836948125571	-0.298557920515572	0.824670220708816	0.284666981039676	0.452542670399246	-0.0798589886747947	1.0095121034715	0.276176692144716	0.103255130489171	-0.470151283269369	0.688489036311948	0.293531892279762	0.177094536289057	-0.396323733360754	0.762339952329368	0.293538142476287	0.277807750869705	-0.279344280232622	0.851916984052959	0.286679443323178	0.51946455130476	-0.00956438637200563	1.07408132618044	0.274739692487541	0.0311015355002406	FALSE
Operative procedures - secondary OPCS4: S10.2 Cryotherapy to lesion of skin of head or neck	41210	41210.S102	Categorical multiple	240	Health-related outcomes > Hospital inpatient > Summary Operations	2005	binary	64065/10(64075)	0.0534966147288658	-1.36511731920695	-3.2560660471308	0.0189595745779567	0.79060078551132	0.00275375814819742	FALSE	binary	383233/76(383309)	0.0266368628867965	0.0176905851899993	0.00203384197847992	0.0337600122486448	0.00807313315854841	0.00219521671559316	FALSE	binary	390351/76(390427)	0.356563423291255	1.11908196288154	-0.348966270023528	3.03977497493356	0.816529168829905	0.764468335870159	-0.869442839801808	2.74056081607353	0.866057387143795	1.26646725542458	-0.153685308259755	3.17034917137442	0.801816063120028	0.883273735122557	-0.651421865514302	2.82673539505369	0.836689904468476	1.27881563788621	-0.141342292114063	3.18270066451645	0.801818409202584	1.15285281957886	-0.267301353503729	3.05673569995355	0.801816780619397	0.859459198115022	-0.675235172456026	2.80292007208998	0.836689324234703	0.583801915249181	-1.05009953044369	2.5598876128	0.86605244414714	1.75903386705857	0.459536169635812	3.61955934826529	0.763797574923638	1.45813195155493	0.102162801851201	3.33911238969935	0.781767617718265	1.36643981158382	-0.0176504422822611	3.25739572844248	0.790601392623211	0.0216369919944005	FALSE
Treatment/medication code: hormonin tablet	20003	20003.1140868458	Categorical multiple	4	UK Biobank Assessment Centre > Verbal interview > Medications	100075	binary	64013/30(64043)	0.0535816753801148	0.725496079737273	-0.0109604141303838	1.52685828835029	0.38746923370403	0.00275708394306239	FALSE	binary	382865/158(383023)	0.62043551890606	-0.00270584364212153	-0.0134266492251223	0.00801485367149826	0.00546336961290509	0.0314669314453462	FALSE	binary	389977/161(390138)	0.317989716365802	-0.788208616753102	-1.62561300869194	-0.030247853701229	0.401534818339447	-0.537405024579651	-1.30852317422181	0.180669030341461	0.375540256153737	-0.505007478564578	-1.2504285169856	0.197207811277273	0.365309932298387	-0.0378987723463311	-0.663039003962663	0.58724146202108	0.316410387707322	-0.905093960327285	-1.7863798454718	-0.121444880561183	0.418472812266008	-0.338890102208623	-1.01068449805613	0.316723005691109	0.335581723079163	-0.492751031875467	-1.21600071331677	0.195613310064065	0.356422898937479	-0.621251978236068	-1.36665787849555	0.0809462617548798	0.36530148320521	-0.554491165385483	-1.29990665059845	0.147717885643264	0.365306836472132	-0.150088327454697	-0.796222036625308	0.488858030397665	0.325070255711743	-0.722663099261792	-1.52399549531401	0.0137583142273381	0.387451802248093	0.019561223150619	FALSE
Operative procedures - secondary OPCS4: M13.1 Percutaneous needle biopsy of lesion of kidney	41210	41210.M131	Categorical multiple	240	Health-related outcomes > Hospital inpatient > Summary Operations	2005	binary	64065/10(64075)	0.0536706201077053	-1.36421328518243	-3.25517132540628	0.0198804813856084	0.79060642560691	0.00276040973792736	FALSE	binary	383172/137(383309)	0.913841697436222	0.000634678468232328	-0.0108604902812444	0.0121678370648823	0.00586661583371793	0.0457455534450009	FALSE	binary	390290/137(390427)	0.0500696199470053	1.72171857086844	0.406752791489932	3.58788863630385	0.768739855969297	1.94235311515532	0.656013432148471	3.79804307558869	0.759589656480106	2.09489219865035	0.838209394566859	3.93956385121585	0.750034419983037	1.91224382351275	0.637194710101403	3.76375890920303	0.755961554116292	1.52510512789218	0.169144949439018	3.40608068947345	0.781769597434719	2.0328382267467	0.783736345549844	3.87466459696466	0.747577743552444	1.95755812322516	0.692302731742313	3.80543206566335	0.752804870103224	1.50275493346743	0.169337730983539	3.37563141077099	0.774627216475214	1.83353293308113	0.547198619805074	3.68922028097451	0.759587560417068	1.45586346565125	0.0999088083252657	3.33683611181799	0.781767304945237	1.36531491423489	-0.0187609511446162	3.25626303876502	0.790600945284493	0.00399186316111816	FALSE
Current employment status: Unable to work because of sickness or disability	6142	6142.4	Categorical multiple	100295	UK Biobank Assessment Centre > Touchscreen > Sociodemographics > Employment	100064	binary	61441/2439(63880)	0.0536844350071162	-0.0798703998154499	-0.161107082951333	0.00126581916754725	0.0414173269679699	0.00276373553279234	FALSE	binary	367419/14661(382080)	0.282340278079483	0.000622644917895073	-0.00051242714709453	0.00175805775132184	0.000579207870937736	0.0151485063028838	FALSE	binary	374232/14938(389170)	0.486780156553182	0.0552234030811455	-0.0270893799015007	0.137577551647453	0.0420023360433825	0.0377800849417032	-0.0460506154780272	0.121575924319059	0.0427570547610696	0.0605329145199316	-0.0217614039374269	0.142869575650475	0.0419931678655017	0.0412783946979464	-0.0403204370905351	0.122952927333647	0.0416469516714427	0.0381865453903214	-0.0445300202210248	0.120923796032607	0.0422029926419112	0.0327584333697204	-0.0474544191267515	0.11311385428929	0.040957105963794	0.087561702294322	0.00726535536079393	0.167998548927955	0.0409991815538279	0.0382483366907694	-0.0420367005529948	0.118672603422002	0.0409930716545142	0.0806382009250235	-9.34232445914435e-05	0.161489176755865	0.0412157944084669	0.00237306406128289	-0.0796754703946805	0.0844737975396187	0.0418703042802079	0.0796485886525944	-0.00147552865437917	0.160873005678682	0.0414111200045836	0.0281661490003937	FALSE
Operative procedures - secondary OPCS4: W19.5 Primary open reduction of fragment of bone and fixation using screw	41210	41210.W195	Categorical multiple	240	Health-related outcomes > Hospital inpatient > Summary Operations	2005	binary	64044/31(64075)	0.053739951769508	-0.717288802752507	-1.51385898211811	0.0112742319324379	0.384321899187372	0.00276706132765731	FALSE	binary	383112/197(383309)	0.709972383690015	0.00182049366306106	-0.00776857040095182	0.0114446027891955	0.00489663426365709	0.0360214125366949	FALSE	binary	390226/201(390427)	0.303841886171061	0.197322056738833	-0.643618722875976	1.05997821621039	0.428170917812246	0.808802203829334	0.0802814078081274	1.60533800298639	0.384229102006916	0.481578205213884	-0.294802883384393	1.3067045971824	0.403124339927318	0.706892794095173	-0.021618053885582	1.50342027465167	0.384224133895616	0.280365930547724	-0.54099118329025	1.13177353010128	0.420627018527045	0.583799191219656	-0.152478173660161	1.38501064096614	0.387309510652582	0.816850195970688	0.107950229829071	1.60146141366501	0.376397821743936	0.361540045444216	-0.414831671889289	1.18665809917828	0.403117156532626	0.296579756905262	-0.507792972883297	1.13813355246589	0.414043067317149	0.215721477655436	-0.605626822175408	1.06711723522199	0.420618583754403	0.718946072407808	-0.00956724177790403	1.51547562569209	0.384225364860656	0.0188372194759176	FALSE
PCT responsible for patient data: BLACKBURN WITH DARWEN PCT	41229	41229.5CC	Categorical multiple	239	Health-related outcomes > Hospital inpatient > Summary Administration	2001	binary	64032/43(64075)	0.0537880279867466	-0.602975464992999	-1.25562983879255	0.00966079648917777	0.320070118218928	0.00277038712252228	FALSE	binary	383006/303(383309)	0.372386509687667	0.00352336462926483	-0.00421357770735504	0.0112916800430761	0.00395303609691992	0.0195000863408738	FALSE	binary	390121/306(390427)	0.178655321493604	0.303387549231441	-0.361787957095328	0.990153237676041	0.341656485518583	0.656308987321839	0.038698801284615	1.31223493371477	0.322130196300665	0.672740461587784	0.0647673480699338	1.32231680113581	0.31813800604582	0.754169190614858	0.162162815197388	1.39315007230037	0.311496972168874	0.489296895738505	-0.145541884802569	1.15648627050572	0.329235961197495	0.649049540145277	0.0534079588660626	1.29045027287856	0.313011642577064	0.177979832934435	-0.496598772065729	0.870745922214676	0.34548193474388	0.442574583699846	-0.180350915572527	1.10198318962281	0.324325213564542	0.248244531197403	-0.416926144740532	0.93500568487985	0.341653909984812	0.741435504014944	0.14943028665342	1.38041538726896	0.311496411640839	0.602024276891055	-0.0106001802662359	1.25466810990564	0.32006586852818	0.0117984163786692	FALSE
Operative procedures - secondary OPCS4: D15.3 Incision of ear drum NEC	41210	41210.D153	Categorical multiple	240	Health-related outcomes > Hospital inpatient > Summary Operations	2005	binary	64065/10(64075)	0.0538687505376191	-1.36315662657111	-3.2541082776102	0.0209256226698017	0.790604844795878	0.00277371291738726	FALSE	binary	383227/82(383309)	0.215914729532773	0.00942825692546055	-0.00548397415009666	0.024565690269391	0.00764816203438698	0.0118351752719738	FALSE	binary	390345/82(390427)	0.298083603217721	1.40186608726159	0.017796965393885	3.29281053208448	0.79059973790444	0.760964106609845	-0.872926002458589	2.73704189942758	0.866053585361485	1.11145054721949	-0.356573522847543	3.03212915124194	0.816525372004371	1.57473413987684	0.241324914585224	3.44760647818054	0.774625643614116	1.62842492092995	0.295009027871398	3.50130069067113	0.774628360769664	0.989463801232336	-0.478560670943835	2.91014265844499	0.816525558114074	0.346873690116347	-1.45085893050497	2.37405442365732	0.912894785066025	1.39638183285914	0.040440003804387	3.27734768858221	0.781763654278685	1.46458951544584	0.108642842481149	3.34555792717772	0.781765664647472	1.20552096192117	-0.214604655763037	3.10938760221765	0.801811549316852	1.36374991254135	-0.0203163600431654	3.25469277962127	0.790598532416735	0.0185659915131896	FALSE
Operative procedures - OPCS4: C22.6 Epilation of eyelash	41272	41272.C226	Categorical multiple	240	Health-related outcomes > Hospital inpatient > Summary Operations	2005	binary	64017/58(64075)	0.0538810141925	0.513947945919414	-0.00848757552811661	1.05918108493981	0.270746212962865	0.00277703871225223	FALSE	binary	383003/306(383309)	0.0830123252305105	-0.00680345153414344	-0.0145155335394462	0.000888831610883908	0.00392730207073761	0.00550207218097047	FALSE	binary	390114/313(390427)	0.520965736283728	-0.306736081204975	-0.821058300267643	0.193815743140744	0.257517520088227	-0.379159387680091	-0.915803362381045	0.137240457991645	0.267083981608334	-0.575779906846132	-1.14049477287447	-0.0397318151407871	0.279020931582551	-0.25025029616951	-0.746371278945889	0.2372313539013	0.249668538901683	-0.34129103071272	-0.862529577944257	0.164192318785497	0.260488574967217	-0.353197311848676	-0.854995315193328	0.138373392318646	0.252120680912484	-0.114984454627288	-0.587206259362686	0.355133006015692	0.239296125893575	-0.602789787876747	-1.14802498967219	-0.0803523334820446	0.270745088754118	-0.36051342236853	-0.874829658924427	0.140032141511845	0.257514299549186	-0.539010343578772	-1.0842529525879	-0.0165647677689827	0.27074938942283	-0.513093066829259	-1.05833912720239	0.00935630024296381	0.270751355803959	0.0297060238855593	FALSE
Mean thickness of S-interm-prim-Jensen (right hemisphere)	27679	27679	Continuous		UK Biobank Assessment Centre > Imaging > Brain MRI > T1 structural brain MRI > Freesurfer a2009s	197	cont	5961	0.0539506492678885	-0.0484585200325848	-0.0977589221015809	0.00084188203641123	0.0251486177599772	0.0027803645071172	FALSE	cont	35526	0.762404672241081	0.000107029742452497	-0.000586904213507715	0.000800963698412709	0.000354042378622614	0.0384648592643758	FALSE	cont	36157	0.0162798671783796	0.0590315837100522	0.00892827051934195	0.109134896900763	0.0255625285546716	0.036672571605553	-0.0139795954689476	0.0873247386800536	0.0258425518142778	0.0291464168171203	-0.0204419430257876	0.0787347766600283	0.0252998012254945	0.0557413528176905	0.00655091671401196	0.104931788921369	0.0250967819778868	0.0612508612714994	0.0112817766595037	0.111219945883495	0.0254940456209545	0.000545593823443568	-0.0476485605858847	0.0487397482327718	0.0245884826731404	0.00900318765648495	-0.0397271585615914	0.0577335338745613	0.0248620457880133	0.0155203189347771	-0.0331282658467122	0.0641689037162663	0.0248203313997957	0.0032962479073281	-0.0459526188021843	0.0525451146168404	0.0251265930609265	0.0653440907247071	0.0163250561386913	0.114363125310723	0.0250093335456266	0.0489962600631247	-0.000346539731029348	0.0983390598572788	0.0251745173798082	0.00153112559604532	FALSE
Operative procedures - secondary OPCS4: L85.9 Unspecified ligation of varicose vein of leg	41210	41210.L859	Categorical multiple	240	Health-related outcomes > Hospital inpatient > Summary Operations	2005	binary	64065/10(64075)	0.0543489920672631	-1.3606449176396	-3.25160146527655	0.0234465140824067	0.790607991696185	0.00278369030198217	FALSE	binary	383259/50(383309)	0.201878783060846	0.0124852477649653	-0.00665040441197554	0.0320840801250773	0.00984400481746107	0.0111962528060784	FALSE	binary	390376/51(390427)	0.287662388530575	0.70975438877567	-0.924139893787376	2.68583510459506	0.866053639406048	0.473069779049586	-1.32467181182784	2.50025766494128	0.912897930905538	1.2647345360723	-0.155399272558426	3.16860581072373	0.801812960811691	0.881583514849612	-0.65309554788018	2.82503464049316	0.8366869689465	-0.673081182421298	-3.74203571851879	1.67265993724939	1.22385106632763	0.298776780386892	-1.49896736314936	2.32596673473558	0.912898737075841	0.857891157678426	-0.676786867924199	2.80134162116372	0.836686480429396	0.584181932234094	-1.04970550431891	2.56025787417113	0.866050182957297	-0.038199955587975	-2.15870522718174	2.08230533331185	1.00001015650248	1.20628818660068	-0.213842491423838	3.11015768131153	0.801811607507145	1.36456153611549	-0.0195110227300456	3.25550782661209	0.79059903105783	0.0179316680519708	FALSE
PCT responsible for patient data: MILTON KEYNES PCT	41229	41229.5CQ	Categorical multiple	239	Health-related outcomes > Hospital inpatient > Summary Administration	2001	binary	64065/10(64075)	0.0543489920672631	-1.3606449176396	-3.25160146527661	0.0234465140822911	0.790607991696138	0.00278701609684715	FALSE	binary	383252/57(383309)	0.0335337371211901	0.0196461141584238	0.00151674861818561	0.0383797072869284	0.00937043406217588	0.00259238473493352	FALSE	binary	390369/58(390427)	0.182971113483172	0.930259082087681	-0.604419624811882	2.87370997728886	0.836688955822113	-0.625675156246641	-3.69462848537176	1.72005912964598	1.22408606159121	0.0135484516293635	-2.10695363083765	2.13405053851994	1.00001602271712	0.881288438319423	-0.653385524213537	2.8247363148846	0.836686731092083	1.52128816920672	0.165337267185889	3.40225879032827	0.781767506153345	0.581431164123659	-1.05245753513236	2.55750797534062	0.866052948021806	0.346646186730251	-1.45108609368071	2.37382664752485	0.91289468527803	1.14614373817615	-0.273980724417806	3.05000972268606	0.801811143798071	1.05752905670296	-0.410493646744022	2.9782068424355	0.816524850676362	1.0509112629938	-0.417109213710855	2.9715877143067	0.816523851519941	1.36276802450962	-0.0212988108607648	3.25371119839539	0.79059886196437	0.0120696443413973	FALSE
Operative procedures - OPCS4: T13.4 Introduction of therapeutic substance into pleural cavity	41272	41272.T134	Categorical multiple	240	Health-related outcomes > Hospital inpatient > Summary Operations	2005	binary	64065/10(64075)	0.0545228267712522	-1.35974919784711	-3.25071253605627	0.024354706487003	0.790610998655704	0.00279034189171212	FALSE	binary	383257/52(383309)	0.023334206182768	0.0220172192325574	0.00295642333104927	0.0418139054827454	0.00987596484198877	0.0019815230530133	FALSE	binary	390375/52(390427)	0.153312501523497	0.424017210019021	-1.37373012266772	2.45120937024667	0.912912953696502	0.47431271839846	-1.32343621775016	2.50150613966064	0.912913826840073	1.111078552081	-0.356959105462358	3.03176548249834	0.816542408190174	0.882410344662395	-0.652277254957999	2.82586694812527	0.836703703206815	0.428429720727148	-1.36932068108456	2.45562432500478	0.912914636521864	-0.795734283642801	-3.86470058869884	1.55000255938421	1.2247739502914	0.635336523429614	-0.998559758092425	2.6114185328945	0.86606701405587	-0.109638599915646	-2.23014417110363	2.01086696424868	1.00003512905249	1.21747554628537	-0.202671582255762	3.12135482416052	0.801832039086081	1.34042954455932	-0.0436496137866616	3.23137988175256	0.790615263870446	1.3661190867457	-0.0179627326248443	3.25707090937309	0.790616395649115	0.0102957259722648	FALSE
Operation code: laryngoscopy	20004	20004.1601	Categorical multiple	5	UK Biobank Assessment Centre > Verbal interview > Operations	100076	binary	64033/10(64043)	0.0545440018987639	-1.35970101597574	-3.25070016215807	0.0244664506139875	0.790652460519681	0.00279366768657709	FALSE	binary	382977/46(383023)	0.369149775510726	0.00913292040360134	-0.0107580300380043	0.029414507184852	0.0102063152751671	0.0193619409428423	FALSE	binary	390090/48(390138)	0.381255270354625	0.0164660481595679	-2.10404370610815	2.13697581531809	1.00003780048415	0.760027435960911	-0.873873963039016	2.73611298618432	0.86606956290045	0.9273764813587	-0.60731160770613	2.87083337777429	0.836703924448067	0.658170919830882	-0.975724936681438	2.63425263262242	0.866066801345669	0.936376830075421	-0.598317815696289	2.87983793336702	0.836707014560854	0.299308393622254	-1.49844297797889	2.32650377526327	0.912915170255012	1.19403861137484	-0.22609887844085	3.09791231755714	0.801827831866267	0.583818936132327	-1.0500741269997	2.55989869155553	0.86606539966575	0.367722018133851	-1.43002406829072	2.39491319210538	0.912912272778264	-0.739432816513218	-3.80839464158359	1.60629668705222	1.22477173194832	1.36431353822375	-0.0197681931029531	3.25526530898994	0.790616356915007	0.0228968896277177	FALSE
Histology of cancer tumour	40011	40011.8077	Categorical single	38	Health-related outcomes > Cancer register	100092	binary	63739/336(64075)	0.0545635624769033	0.21156184523993	-0.00413665626218853	0.428528054359059	0.110271871133955	0.00279699348144206	FALSE	binary	381371/1938(383309)	0.673676733580893	-0.000661559800874478	-0.00374005431691708	0.00241840856819631	0.0015709128429274	0.0341456570540494	FALSE	binary	388448/1979(390427)	0.0279210514540745	-0.0369108226948122	-0.246519143853904	0.172419806176897	0.106781079707753	-0.361391303693232	-0.595565660849129	-0.130811376186114	0.118431933054961	-0.111148033106825	-0.325586481577617	0.102385704135716	0.109079027287754	-0.205419807167542	-0.42253079732368	0.0104284760193817	0.110347412522336	-0.185293678924889	-0.403673439518612	0.0316601034361518	0.110951397977325	-0.172583256142665	-0.38239897251614	0.0369131222522485	0.106875697637092	-0.195739537484304	-0.410501968353807	0.0180677973673402	0.109230887396624	0.0452295858913407	-0.154720272929441	0.24610436824594	0.102171534268558	-0.0695440521712055	-0.278154093807748	0.138910133006351	0.106303986564595	-0.171184719704354	-0.385960496351723	0.0426365167475253	0.109237856098455	-0.213177948530984	-0.430294863295184	0.00267555539143921	0.110350266178657	0.00237980664071044	FALSE
Job coding	22601	22601.81312794	Categorical single	497	Online follow-up > Work environment > Employment history	130	binary	15632/52(15684)	0.0545982758683863	-0.544386075441119	-1.12811012979335	0.0105955395049571	0.288534745173298	0.00280031927630704	FALSE	binary	93779/342(94121)	0.0748263069021122	0.00665902646194521	-0.000665651486445017	0.0140275791788247	0.00374609654744675	0.00505957520290105	FALSE	binary	95512/351(95863)	0.0676199538510061	0.443093478721664	-0.128739177298731	1.03831136182192	0.295586063654657	0.592560846169591	0.0296746285311509	1.1816855633306	0.291821648180333	0.406903967150682	-0.169872424976287	1.00548248443815	0.297664158719014	-0.142397963622952	-0.807410874891715	0.514610478188572	0.334141151006156	0.247634211022266	-0.352638066693238	0.862051190678908	0.307491504254114	0.23127435185039	-0.350713950211582	0.833368885407278	0.299841260274824	0.579983042985399	0.0355656157099856	1.1563912473251	0.284001241877446	0.606907405681176	0.0714229561342499	1.17712031071169	0.280203397718766	0.703108224716587	0.170285330784614	1.27147640254386	0.279072314870715	0.351805926869109	-0.224943382278347	0.950359877048334	0.297649597801903	0.541200318181777	-0.0136522341461711	1.12480462010384	0.288423534873793	0.00508552430115053	FALSE
Triglycerides in Large LDL	23536	23536	Continuous		Biological samples > Blood assays > NMR metabolomics	220	cont	15153	0.0548480893024803	-0.0307972510419133	-0.0622390118807285	0.000644509796901845	0.0160407277773308	0.00280364507117201	FALSE	cont	90895	0.438787043035512	0.000174010384553415	-0.000266504447661741	0.000614525216768572	0.000224753602364195	0.0226968571921948	FALSE	cont	92555	0.294756332832416	0.0224359988036263	-0.00923830432331254	0.0541103019305651	0.0161604443252446	0.037394690370177	0.00523205131923188	0.069557329421122	0.0164095966264111	0.0248708214112396	-0.0066890664830936	0.0564307093055729	0.0161020688974074	0.0366389590319473	0.00521471462682857	0.0680632034370661	0.0160328626690415	0.0174735253277267	-0.0141626196674024	0.0491096703228558	0.0161409757875409	0.0289711733678125	-0.00173605659150103	0.0596784033271259	0.0156670370347602	0.039014406566017	0.00789101894745005	0.0701377941845839	0.0158793634956119	0.016983780289477	-0.0137518300555368	0.0477193906344907	0.0156815169000693	0.0355480965319365	0.00427466971231708	0.0668215233515559	0.0159559145138141	0.00908317971945127	-0.0220533382377976	0.0402196976767001	0.0158860626834801	0.0308622357583671	-0.000578067446870667	0.0623025389636049	0.0160410559778008	0.0183713198302638	FALSE
Treatment speciality of consultant (recoded): Neurosurgery	41246	41246.1830	Categorical multiple	269	Health-related outcomes > Hospital inpatient > Summary Administration	2001	binary	59413/1837(61250)	0.0549909147218935	0.0909671767130816	-0.00194401004173685	0.183971272531664	0.0474202323254535	0.00280697086603698	FALSE	binary	355195/11077(366272)	0.461141463419886	-0.000488162584026498	-0.00178624268664246	0.000810215230323764	0.000662360399400819	0.0237199965463651	FALSE	binary	361848/11251(373099)	0.584461967599032	-0.0795224148008763	-0.173186360550552	0.0140112863408174	0.0477472287355619	-0.054131249433863	-0.14850139656208	0.0400694154674574	0.0480973768113278	-0.00716531527963203	-0.0990503163232077	0.0846930161274085	0.0468665196097602	-0.0443803300673766	-0.135984381276462	0.0472111680187518	0.0467268140213353	-0.010933783435911	-0.103126051675282	0.0812144441519252	0.0470187819026272	-0.00713773807748879	-0.0962983110077675	0.0821461357901264	0.0455153660320377	-0.0600078287173585	-0.151426118491086	0.031407634004259	0.0466345478105031	-0.0155437401094402	-0.104846163021878	0.0738739820091818	0.045585663437432	-0.0600231068773674	-0.151920583868786	0.0318447744744123	0.0468720902216761	-0.0474620906650853	-0.138839598446625	0.0439153618778308	0.0466144683025022	-0.0910093478322706	-0.184009706779431	0.00189801307929253	0.0474183166760316	0.0326720328973271	FALSE
Operative procedures - OPCS4: S47.1 Drainage of lesion of skin of head or neck	41272	41272.S471	Categorical multiple	240	Health-related outcomes > Hospital inpatient > Summary Operations	2005	binary	63986/89(64075)	0.0550376447099515	-0.411963690679058	-0.845672975803126	0.0088140596136702	0.217143945688421	0.00281029666090196	FALSE	binary	382747/562(383309)	0.304289308687682	0.00297973744570839	-0.00270305122929549	0.00867802319537191	0.00290238660126676	0.0162040234847177	FALSE	binary	389858/569(390427)	0.036722787639743	0.220601135403024	-0.224322112923096	0.672366595918392	0.227791683238455	0.40560522971136	-0.0249292161096117	0.846642905985662	0.221457662924563	0.50310032151514	0.0874130455769068	0.932970507642524	0.214889699148792	-0.0637253343827954	-0.538679545092611	0.410146335242676	0.24091289230314	0.3548783162537	-0.0756494718620897	0.795909632292158	0.221454185768917	0.32315396113655	-0.0976088260754353	0.756849036018233	0.217137064724088	-0.0875143009427228	-0.562465574773184	0.38635440785005	0.240909800030423	0.250664468608499	-0.177753290848446	0.690111180326256	0.220521157938018	0.515554503113679	0.1059446283752	0.94082446611381	0.212191897875828	0.288485048324155	-0.142032227949502	0.729506321610344	0.221448642669852	0.411488839925831	-0.00928443050510561	0.845193800022959	0.217142530456012	0.00301413010192922	FALSE
Volume of G-precuneus (right hemisphere)	27728	27728	Continuous		UK Biobank Assessment Centre > Imaging > Brain MRI > T1 structural brain MRI > Freesurfer a2009s	197	cont	5961	0.0550617041543821	-0.0461825737608264	-0.0933841523294264	0.00101900480777353	0.0240779873443621	0.00281362245576693	FALSE	cont	35529	0.0199459279887725	0.000784673626861797	0.000123834687686195	0.0014455125660374	0.000337157432023447	0.00175487825936799	FALSE	cont	36160	0.00468584719142715	-0.017694635676471	-0.0654096198749911	0.0300203485220491	0.0243440118382576	-0.021540766026422	-0.06977815833062	0.026696626277776	0.0246105425585888	0.0122800974103131	-0.0349487387395361	0.0595089335601623	0.0240959808674676	0.0233464806425022	-0.0235033659457786	0.070196327230783	0.023902621768049	-0.010324783699696	-0.0579162287602721	0.0372666613608802	0.0242809826182523	0.0145272279174637	-0.0313737420836708	0.0604281979185983	0.0234185083756097	0.0160455919443878	-0.0303625455079998	0.0624537293967754	0.0236772633693432	-0.0483294900849469	-0.0946632678187093	-0.0019957123511844	0.0236393253106619	0.0147275959474931	-0.0321779007081977	0.0616330926031838	0.0239310142305549	0.0359383765068022	-0.0107482241761799	0.0826249771897843	0.023819334299387	0.0449274828938566	-0.00206747746874378	0.091922443256457	0.0239766582892649	0.000697755807340654	FALSE
Job coding	22601	22601.12253173	Categorical single	497	Online follow-up > Work environment > Employment history	130	binary	15641/43(15684)	0.0550700345463831	-0.600622082989407	-1.25398669176816	0.0128218958595342	0.320470045291129	0.0028169482506319	FALSE	binary	93917/204(94121)	0.391082791234484	0.00414139510832794	-0.0053140513225726	0.0136528201694897	0.00483412576702129	0.0204347262994302	FALSE	binary	95652/211(95863)	0.000557245108367084	-0.130037081074696	-0.888723022736931	0.615348634542988	0.379315644727136	0.217744115212618	-0.479339781237875	0.924979196959601	0.354674835946044	-0.284439090306602	-1.08885857318415	0.488510241822363	0.397327822037346	0.351624693514695	-0.297765417228891	1.02842590852429	0.335272077837269	0.186456875058685	-0.4991236175053	0.886414103206677	0.350018055719937	0.560875560746309	-0.0434142871333007	1.20815960444382	0.316660882039914	-0.987357246563213	-2.01900883221869	-0.0865375105466678	0.483101796711432	0.128852443651242	-0.546330287812272	0.822192078695536	0.345793955717019	0.378875668164612	-0.263281546973766	1.05099002071176	0.3323040972738	-0.563684469154102	-1.43165903395312	0.246513129053766	0.421956576006883	0.601868941956391	-0.011469544841259	1.25514241238354	0.320418741139003	0.000277789929568223	FALSE
Volume of CA3-body (left hemisphere)	26632	26632	Continuous		UK Biobank Assessment Centre > Imaging > Brain MRI > T1 structural brain MRI > Freesurfer subsegmentation	191	cont	5961	0.0551226642444389	-0.0487892521594399	-0.098667531992142	0.0010890276732622	0.0254433988648268	0.00282027404549687	FALSE	cont	35529	0.546824710224931	0.000214415544257055	-0.000483121705015856	0.000911952793529965	0.000355880765741409	0.0279895527542739	FALSE	cont	36160	0.55098537796072	0.0364036020706992	-0.0139759041052306	0.086783108246629	0.0257034412848123	0.0154735042498994	-0.0354575825841494	0.0664045910839482	0.0259848557355671	0.0440199434866863	-0.00584626693882404	0.0938861539121967	0.0254415596550762	0.0239923786423251	-0.0254736785131306	0.0734584357977807	0.0252374029083654	0.0299684689369215	-0.0202805993720036	0.0802175372458466	0.0256368923582673	0.00746422828414896	-0.0409999646836662	0.0559284212519641	0.0247262554343816	0.0180588313402315	-0.0309408505556807	0.0670585132361436	0.0249994599428567	0.0430291378814288	-0.0058920318664309	0.0919503076292885	0.0249594033297457	0.00230175015055776	-0.0472230647088323	0.0518265650099478	0.0252673808757522	0.0123838281349292	-0.0369098670626984	0.0616775233325568	0.0251494644627741	0.0478490336898882	-0.00177024074966276	0.0974683081294391	0.025315573810871	0.0311802791023229	FALSE
Area of BA4a (left hemisphere)	27063	27063	Continuous		UK Biobank Assessment Centre > Imaging > Brain MRI > T1 structural brain MRI > Freesurfer BA exvivo	195	cont	5961	0.0551791370537523	0.0461253282516909	-0.00104051561787044	0.0932911721212522	0.0240597587245299	0.00282359984036185	FALSE	cont	35529	0.545140714836545	-0.000203410597431429	-0.000862376679728289	0.000455555484865431	0.000336201907797572	0.0279140044897254	FALSE	cont	36160	0.00112165243765167	-0.0722096750444044	-0.119773322352702	-0.0246460277361073	0.0242668003058839	-0.036841796123086	-0.0849261946232117	0.0112426023770396	0.0245324856747801	-0.0265087327755904	-0.0735877739435943	0.0205703083924135	0.0240195560111544	0.0124317874413637	-0.0342694662005045	0.0591330410832318	0.0238268101858529	-0.0333089584931459	-0.0807494584907054	0.0141315415044135	0.0242039709946978	0.0215688570111875	-0.0241865295809851	0.06732424360336	0.0233442322485029	-0.030940804928745	-0.0772017503968732	0.0153201405393833	0.0236021665529553	-0.032017100833113	-0.0782039224282055	0.0141697207619796	0.0235643488218382	-0.0186935784878415	-0.0654503056926465	0.0280631487169636	0.023855112596417	-0.0637808859278816	-0.110319411429008	-0.0172423604267553	0.0237437868787895	-0.0448288976233502	-0.0916748047843853	0.00201700953768492	0.0239006118865596	0.000356533531650553	FALSE
Operative procedures - secondary OPCS4: T31.5 Drainage of anterior abdominal wall	41210	41210.T315	Categorical multiple	240	Health-related outcomes > Hospital inpatient > Summary Operations	2005	binary	64065/10(64075)	0.0551819598795047	-1.35635064696691	-3.24732650178843	0.0277766066032174	0.790615142176604	0.00282692563522682	FALSE	binary	383230/79(383309)	0.333301844699281	0.00749789701129383	-0.00766934911734348	0.0228617002245177	0.00776987232331995	0.0176070626834744	FALSE	binary	390346/81(390427)	0.403674747661525	1.27059353864747	-0.149543669994108	3.17446679557381	0.801815004380864	0.762078988224348	-0.871817127336712	2.73816096544038	0.866055111443957	1.51686434259632	0.160910110681941	3.39783676816708	0.781767171057661	1.06445479347006	-0.403572885138754	2.98513554383385	0.816525440769038	0.715007960468292	-0.918888646560527	2.69109029094981	0.86605535803567	1.28145864882518	-0.102617792874328	3.17240712208229	0.790601242894068	1.73410151604868	0.434630422245299	3.59461377716751	0.763792957690679	1.39535395917942	0.0394057687770911	3.27632320175677	0.781764666167745	0.879464082477334	-0.655219373161797	2.82291802539613	0.836689590189391	1.20613835878748	-0.213993964668975	3.11000880543962	0.801812878585584	1.36527078567313	-0.0188020538159525	3.25621724332022	0.7905997084225	0.024021173279671	FALSE
Fluid intelligence score	20191	20191	Integer		Online follow-up > Cognitive function online > Fluid intelligence / reasoning	118	ordcat	16409	0.055335892845265	0.0524338416889277	-0.00119720509259658	0.106076213252651	0.0273657787882525	0.00283025143009179	FALSE	ordcat	97247	0.409756467336639	-0.000316786928464987	-0.001071586933309	0.000435520369980213	0.000385562738025429	0.0212873424279054	FALSE	ordcat	99073	0.327890588874022	-0.0173821387384444	-0.0717381964693576	0.033929722345923	0.0277517110528342	-0.046093056702693	-0.0986512418188609	0.00737636965885826	0.0282034639553099	-0.0612418442816843	-0.115431455888199	-0.00932928526670347	0.0277006799645405	-0.0208107497561499	-0.0742869468941931	0.0326183667385962	0.0273810955408006	-0.0197249948826519	-0.0737900403395707	0.0343686185569087	0.0276640654365945	-0.0486447268192469	-0.100974240170413	0.00292875021121598	0.0268350803048403	-0.0583987696647813	-0.110685208878318	-0.00733599161927477	0.0271747665058932	-0.0424621789593286	-0.0950437203305246	0.0101355056187709	0.0268899565334816	-0.0126207654581967	-0.0643867995047968	0.039854991599939	0.027310992481007	-0.0168972498129997	-0.0698420673936543	0.0357189284319849	0.0271580780667959	-0.0528427949172569	-0.104535776187594	-0.000321638109832419	0.0274132236811965	0.0200949297869548	FALSE
Date E23 first reported (hypofunction and other disorders of pituitary gland)	130726	130726	Date			2404	binary	63926/149(64075)	0.0553883115236981	-0.316619885080095	-0.646445678530783	0.0072596454444203	0.166393009427681	0.00283357722495676	FALSE	binary	382426/883(383309)	0.473887390249317	0.00165713373160744	-0.00287643672771633	0.00619828203678174	0.00231452789470562	0.0243977724054567	FALSE	binary	389529/898(390427)	0.508052985447512	0.319995688092249	-0.00657886727582578	0.651989971191911	0.167626081728591	0.0683342645944386	-0.284958751066883	0.421627299008011	0.1797899766906	0.0909152961891273	-0.254921968676909	0.438297720778955	0.176405713000074	0.182280266449554	-0.151286277486463	0.519879021952054	0.170818711366378	0.0817436646877255	-0.265503704502363	0.430245953466427	0.177046388031448	0.195055165473923	-0.131498289106161	0.527029031981572	0.167615418402657	0.17148010229352	-0.161012533099592	0.508218601917112	0.170328527651874	0.265614212233545	-0.055726880429968	0.593393146391523	0.165230253977164	0.177499234621155	-0.156067196938067	0.515097896366274	0.170818658231543	-0.0158976056980283	-0.366067098167982	0.334919033645355	0.178372137627815	0.317047522091784	-0.0068325281699532	0.646873778881842	0.166393253923987	0.0291241961590621	FALSE
Operative procedures - OPCS4: T31.5 Drainage of anterior abdominal wall	41272	41272.T315	Categorical multiple	240	Health-related outcomes > Hospital inpatient > Summary Operations	2005	binary	64032/43(64075)	0.0555131113008263	-0.598793341925106	-1.25147794265504	0.0138776018732868	0.320078652770231	0.00283690301982174	FALSE	binary	383064/245(383309)	0.383767648044083	0.00382617836448422	-0.00477793941805276	0.0124708967523651	0.00439689937268527	0.0200353997582456	FALSE	binary	390175/252(390427)	0.398305333887618	0.526847436995958	-0.10182179102453	1.19001585781409	0.326695275835794	0.192730591508336	-0.503707350696673	0.899338083878476	0.354336491419511	0.439854605167854	-0.201651872166701	1.11137466097341	0.331975315687791	0.201503717748366	-0.473079116891561	0.894273818595643	0.345483591428941	-0.204204756554472	-0.98349970806912	0.553436217823116	0.387364721453375	0.319090901068845	-0.322408831698698	0.990604844819201	0.331971832867922	0.324526816061308	-0.324199462188818	1.00071631992234	0.33493496553228	0.441919199805881	-0.181008533301648	1.10132978916258	0.324325761488933	0.47183138724485	-0.156832819602114	1.134995294414	0.32669277079409	0.0781601381588683	-0.618267077478712	0.784757209332315	0.35432996163219	0.601954901018591	-0.0106723390064281	1.2546011902682	0.320066691588712	0.0237455706723829	FALSE
Treatment speciality of consultant (recoded): Intermediate care	41246	41246.1680	Categorical multiple	269	Health-related outcomes > Hospital inpatient > Summary Administration	2001	binary	61066/67(61133)	0.0556512093420322	0.473863604367322	-0.0113398577675246	0.977189723590478	0.250893368224366	0.00284022881468671	FALSE	binary	365211/380(365591)	0.598976802892154	-0.00185156432455694	-0.00875344367909093	0.00505380285518302	0.00352051061754175	0.0305214988775686	FALSE	binary	372025/384(372409)	0.554585435162623	-0.471547554510795	-0.981966679598191	0.0187674557353775	0.253951596884809	-0.205246988985619	-0.679372941968007	0.258753826241557	0.238228466663841	-0.520167416737718	-1.03816055748761	-0.0244280426729411	0.257211068190856	-0.37776378170822	-0.862499196342452	0.0939791263856029	0.242840988808552	-0.127053761506415	-0.583164289349922	0.323678102367032	0.230356679341722	-0.19576896792898	-0.644158008092823	0.249228512310485	0.226967618554331	-0.103323000965543	-0.544724993977411	0.336470436200944	0.223896062460419	-0.238157300430332	-0.690294027964042	0.209621343758532	0.22861201708004	-0.24232916885085	-0.706949746405921	0.214683342068698	0.23407923540767	-0.424668541070152	-0.91521585475753	0.0512989886543157	0.245362306483233	-0.472305085553429	-0.97565289884273	0.0129217719771165	0.250900773541292	0.0313333916619275	FALSE
Operative procedures - secondary OPCS4: Q55.5 Transvaginal ultrasound examination of female genital tract	41210	41210.Q555	Categorical multiple	240	Health-related outcomes > Hospital inpatient > Summary Operations	2005	binary	64049/26(64075)	0.0557935703506539	-0.781802050633147	-1.67287146301573	0.0188174698984189	0.425076255162637	0.00284355460955168	FALSE	binary	383109/200(383309)	0.0794261483717101	0.00855776702822612	-0.00100210155212296	0.018202198019272	0.00489452271694143	0.00530780521498878	FALSE	binary	390224/203(390427)	0.064209963446176	1.02100908063127	0.251350045441087	1.89417538410218	0.413009238526793	-0.0734165003685118	-1.12170548682303	0.951455624162608	0.517669457937615	0.492207614265568	-0.372008081733418	1.41912638215609	0.449493294526726	0.716217788210113	-0.0942464659064686	1.61290816214566	0.428884640941999	0.702942573366442	-0.118581205096506	1.60592422172191	0.433153788001696	1.05975510393647	0.311906264344599	1.9201434763144	0.404447082612996	0.80353303460453	0.0118465514479247	1.6894587274361	0.421602697248241	0.520461081567014	-0.313485461793066	1.43045863770787	0.437928845587764	0.920636081095237	0.14430360615726	1.79768037485397	0.415616932163232	0.922053012185415	0.145720928203147	1.79909703938228	0.415616762315331	0.778750432834584	-0.0218376402015555	1.66979465266618	0.42506091657841	0.00484054420578328	FALSE
Physically abused by family as a child	20488	20488	Categorical single	532	Online follow-up > Mental health > Traumatic events	145	ordcat	20545	0.0558510558027908	-0.0689374828164527	-0.139612783888251	0.00168822992352477	0.036054441444676	0.00284688040441666	FALSE	ordcat	123518	0.126505818349898	0.000768253496971252	-0.000216773258738415	0.00175357920890774	0.000502792212981602	0.00755698497668796	FALSE	ordcat	125815	0.665377426574516	0.0644422179446892	-0.00608649173291605	0.134980327419524	0.0362779204902827	0.0194624767154492	-0.0528890568476008	0.092122950225753	0.0371486166753875	0.0465761201981315	-0.0246753328761486	0.117145737073941	0.0364196845987603	0.0761648634335217	0.00682281760213339	0.146003058951347	0.0357783182673521	0.0633897222146741	-0.00437680621225847	0.133244114323767	0.0363148348217892	0.027376868740923	-0.0411940639789943	0.0953690396758689	0.0352046452235631	0.0510273291693337	-0.0180022241608442	0.1202811450586	0.0354841690041301	0.0538624464467272	-0.0127015826531929	0.122257670421244	0.0351924291594158	0.0561150701517615	-0.0128014951238917	0.124936252476108	0.0357693236728001	0.0600212674865774	-0.00927319653491232	0.129469460604504	0.0357272959778213	0.0689647074914731	-0.00134530875982719	0.139312994133701	0.0360195985931849	0.0362614287589133	FALSE
Operative procedures - main OPCS4: Q08.9 Unspecified vaginal excision of uterus	41200	41200.Q089	Categorical multiple	240	Health-related outcomes > Hospital inpatient > Summary Operations	2005	binary	63694/381(64075)	0.0558669418293328	0.197321657930595	-0.00493727111803463	0.400672860172498	0.103387625481979	0.00285020619928163	FALSE	binary	380976/2333(383309)	0.690277629219366	-0.000569804054363191	-0.00337188605441178	0.00223361713950006	0.00142987579742268	0.0350133828354343	FALSE	binary	388058/2369(390427)	0.451283349886764	-0.17324998996922	-0.377618181859535	0.0298999916675356	0.103872457565726	-0.0155294065514249	-0.214014911618948	0.182472674207591	0.101065819372472	-0.102443847167343	-0.302647754823902	0.0970608772745208	0.10188538406287	-0.0434105843986622	-0.23810367042114	0.151252426212715	0.0992507737834993	-0.0455474742683053	-0.24288889239821	0.151446550061315	0.100518063573862	-0.155250893395528	-0.351446039413616	0.0407273426111067	0.0999676724398783	-0.123316371509877	-0.320890180142109	0.0738763162942088	0.100627654969189	-0.0529489981916793	-0.244517040469262	0.138957932688897	0.0977538195020428	-0.0307604151432063	-0.224465023398599	0.163032489186552	0.0987777370018974	0.0220879276693593	-0.169071257979605	0.213638730818531	0.097559196395884	-0.197075142365851	-0.400413978551046	0.00517183377534928	0.10338075744459	0.0264075418872217	FALSE
Interval between previous point and current one in numeric path (trail #1)	6772	6772	Integer		UK Biobank Assessment Centre > Cognitive function > Trail making	505	cont	4494	0.0560541674789052	0.052463368600138	-0.00138263737272286	0.106309374572999	0.0274655510261999	0.0028535319941466	FALSE	cont	26607	0.0684413075057869	-0.000702275104991629	-0.00145775752437513	5.3207314391874e-05	0.000385439759586278	0.00473795544810914	FALSE	cont	27086	0.634847571307913	-0.0180458061231069	-0.0724751613333665	0.0363835490871528	0.02776934788294	-0.000969842280029058	-0.0558992117885418	0.0539595272284836	0.0280244505006542	-0.0188672483301297	-0.0729488659083674	0.035214369248108	0.0275919353959042	-0.00420222669288555	-0.0579039610749368	0.0494995076891657	0.027398122542729	-0.0396221455689678	-0.0939010735569169	0.0146567824189812	0.0276926013212497	-0.0263497697623471	-0.0788996495547828	0.0262001100300887	0.0268104571058333	-0.0413419624413955	-0.0943262453479556	0.0116423204651647	0.0270320855111478	-0.0128485786291424	-0.065897993999549	0.0402008367412642	0.0270653154849375	-0.0402760817050813	-0.094195072259732	0.0136429088495695	0.0275089646097226	-0.0155584821023236	-0.0690861904765052	0.0379692262718581	0.0273093361013953	-0.0520051898276728	-0.105621608078863	0.00161122842351713	0.0273545950508313	0.0350255916706768	FALSE
Sweets intake	102330	102330	Categorical single	100005	Online follow-up > Diet by 24-hour recall > Soup/snacks/pastries yesterday	100109	ordcat	9677	0.0560903600618822	-0.163201634751082	-0.331449601539435	0.00423226653067823	0.0855931769347733	0.00285685778901157	FALSE	ordcat	58201	0.761001659254599	0.000368382498767214	-0.00200548185622514	0.0027445294894506	0.00121181986043066	0.0384001036090485	FALSE	ordcat	59287	0.368351223247466	0.143571277158278	-0.0269518349252719	0.314308635172006	0.0871844112859246	0.0498961943549463	-0.122650463927516	0.224369651729767	0.0894104346091023	0.0735033236869156	-0.0980084374964885	0.247451139697166	0.0887134942701032	0.102605338635747	-0.0667117359090498	0.27255012668235	0.0867220395678014	0.0156478358188789	-0.158320161449632	0.189433962065775	0.0888028828141881	-0.0262555679222455	-0.197113342440409	0.132322373804041	0.0873324612114492	-0.0131304989093508	-0.186083738631206	0.160206642724801	0.0884508649655195	0.0629874015292685	-0.104640223218434	0.225855443342601	0.0857200779117816	-0.0124093828605434	-0.184382803829618	0.161084695481906	0.0884567900242047	0.0734373862482784	-0.0960347763050085	0.243463537954926	0.0866229305040584	0.163777341201011	-0.00313643907613991	0.332095012947418	0.0856028826730576	0.0222144450763375	FALSE
Mean FA in posterior thalamic radiation on FA skeleton (left)	25085	25085	Continuous		UK Biobank Assessment Centre > Imaging > Brain MRI > Diffusion brain MRI > dMRI skeleton	134	cont	5595	0.0561280096702471	0.0475625932711939	-0.00126323136258293	0.0963884179049708	0.0249061998203956	0.00286018358387655	FALSE	cont	33361	0.00317101655598538	-0.00103989734495961	-0.00173066770928806	-0.000349126980631171	0.000352427547172463	0.000584959419789328	FALSE	cont	33954	0.0657029624236467	-0.0489771725656292	-0.0987132277629238	0.00075888263166534	0.0253750997001508	-0.0265980080947728	-0.0770961360439087	0.0239001198543631	0.0257639056072544	-0.00521509731737301	-0.0546158271972871	0.0441856325625411	0.025204018312076	-0.031861292437766	-0.0809030012065255	0.0171804163309934	0.0250208474422942	-0.0356594317512856	-0.085325939300864	0.0140070757982929	0.0253396168198196	-0.0421871639322398	-0.0901827206534285	0.00580839278894885	0.024487105624546	-0.0432363795510925	-0.0918389272659556	0.00536616816377061	0.024796789553448	-0.0675042837765752	-0.116006510778316	-0.0190020567748341	0.024745606400957	-0.080057934661681	-0.129005213406924	-0.0311106559164381	0.0249726696917284	-0.0563816993388529	-0.105198616348562	-0.00756478232914386	0.0249061597519446	-0.0470953899017525	-0.0962615071876834	0.00207072738417841	0.0250843200782772	0.00494116103066626	FALSE
Job code at visit	20277	20277.5215	Categorical single	2	UK Biobank Assessment Centre > Verbal interview > Employment	100073	binary	41329/68(41397)	0.0561281696279049	-0.4707489021267	-0.97252031493215	0.0121832612822525	0.249936420235607	0.00286350937874152	FALSE	binary	248899/347(249246)	0.00419728726710696	0.0106348534855034	0.00334506077596092	0.0179843582004511	0.0037325177700549	0.000697202555689864	FALSE	binary	253436/356(253792)	0.0485587340188031	0.0511797754463198	-0.490414103198082	0.594608931767361	0.275130101015383	-0.142959664322436	-0.728582927224795	0.430852207210474	0.293742816980222	-0.179719552540117	-0.765331749026107	0.394080798291143	0.293736916936605	-0.163950046015149	-0.73258516108446	0.39821643916458	0.286587965573423	-0.199582872640899	-0.785185543443931	0.374207544303141	0.293731858695914	-0.00588039107017294	-0.536447744431534	0.529812115615585	0.270425897585802	0.491777176256862	0.0162272865553648	0.988202346773304	0.246730198370475	0.161467568520538	-0.346831818437596	0.681415252556436	0.260884589162414	0.250654948475274	-0.253907606658411	0.767944905745686	0.25927817330421	0.154127947228901	-0.362337909659366	0.67987806894171	0.264393073521953	0.470560698602221	-0.0123688320621636	0.972329493824404	0.249933920408765	0.0038715604357146	FALSE
Operative procedures - secondary OPCS4: Z59.8 Specified muscle of foot NEC	41210	41210.Z598	Categorical multiple	240	Health-related outcomes > Hospital inpatient > Summary Operations	2005	binary	63973/102(64075)	0.0561484308830796	0.38152911103391	-0.00995051921613269	0.782183109220356	0.201418462672547	0.00286683517360649	FALSE	binary	382724/585(383309)	0.645910471917104	-0.00130538331487869	-0.00687342493711093	0.00426633049951732	0.00284091046577958	0.0328116905543084	FALSE	binary	389838/589(390427)	0.519334551304586	-0.366251743735241	-0.770119936002067	0.0276949213558326	0.20285269458067	-0.180212099772224	-0.566596918289711	0.20025374419557	0.195033067245666	-0.324422523636046	-0.721982946797567	0.064674758706394	0.200035965640287	-0.0871357555427913	-0.451685970289026	0.276288681332798	0.185203725249407	-0.363668894650438	-0.767538429365128	0.0302791923644062	0.202853406788624	-0.41806711024698	-0.812643471849853	-0.0312751184882364	0.198700054954151	-0.146883783044532	-0.515226808951559	0.219514417005302	0.186915384618813	-0.127554029848071	-0.488519458082868	0.233048797837442	0.183582652371692	-0.163537229652354	-0.535936921862093	0.206036893877187	0.188744632314059	-0.290177216246434	-0.676536381366931	0.0902622036524626	0.195019659445245	-0.37970502059186	-0.780347014691631	0.0117618001316284	0.201412211019718	0.029629467605757	FALSE
Operative procedures - OPCS4: Z59.8 Specified muscle of foot NEC	41272	41272.Z598	Categorical multiple	240	Health-related outcomes > Hospital inpatient > Summary Operations	2005	binary	63973/102(64075)	0.0561484308830796	0.38152911103391	-0.00995051921613269	0.782183109220356	0.201418462672547	0.00287016096847146	FALSE	binary	382724/585(383309)	0.645910471917104	-0.00130538331487869	-0.00687342493711093	0.00426633049951732	0.00284091046577958	0.0328138490761527	FALSE	binary	389838/589(390427)	0.519334551304586	-0.366251743735241	-0.770119936002067	0.0276949213558326	0.20285269458067	-0.180212099772224	-0.566596918289711	0.20025374419557	0.195033067245666	-0.324422523636046	-0.721982946797567	0.064674758706394	0.200035965640287	-0.0871357555427913	-0.451685970289026	0.276288681332798	0.185203725249407	-0.363668894650438	-0.767538429365128	0.0302791923644062	0.202853406788624	-0.41806711024698	-0.812643471849853	-0.0312751184882364	0.198700054954151	-0.146883783044532	-0.515226808951559	0.219514417005302	0.186915384618813	-0.127554029848071	-0.488519458082868	0.233048797837442	0.183582652371692	-0.163537229652354	-0.535936921862093	0.206036893877187	0.188744632314059	-0.290177216246434	-0.676536381366931	0.0902622036524626	0.195019659445245	-0.37970502059186	-0.780347014691631	0.0117618001316284	0.201412211019718	0.0296316549280371	FALSE
Weighted-mean L1 in tract parahippocampal part of cingulum (right)	25576	25576	Continuous		UK Biobank Assessment Centre > Imaging > Brain MRI > Diffusion brain MRI > dMRI weighted means	135	cont	5595	0.0561495846008725	0.0488062417691828	-0.0013006587347877	0.0989131422731534	0.0255596804701839	0.00287348676333644	FALSE	cont	33359	0.388205241540975	0.000309119750677741	-0.000393087742947397	0.00101132724430288	0.000358262711931148	0.0202620445518909	FALSE	cont	33952	0.0497018973085992	-0.0381582492419156	-0.0887329670425299	0.0124164685586986	0.0258029813323482	-0.0182317714484249	-0.0695814122669387	0.0331178693700888	0.0261983433834761	-0.000558389550662037	-0.0507921276363948	0.0496753485350707	0.0256290150978259	0.00798746732059322	-0.0418811956444046	0.057856130285591	0.025442755501433	0.00613798546326831	-0.0443660122575284	0.056641983184065	0.02576690028279	0.0152239684603601	-0.033584667591385	0.0640326045121052	0.0249019347940931	0.0288752271706274	-0.0205509131017715	0.0783013674430262	0.0252169825209235	0.0260628966235631	-0.0232571877053649	0.0753829809524912	0.0251628732811973	0.0189026357042777	-0.0308700054137813	0.0686752768223366	0.0253937656102026	0.00569583600354783	-0.043944244792214	0.0553359167993097	0.0253261339620118	-0.0483242890098132	-0.0983194585273723	0.00167088050774603	0.0255072985449954	0.00396998993831751	FALSE
Operative procedures - secondary OPCS4: V33.8 Other specified primary excision of lumbar intervertebral disc	41210	41210.V338	Categorical multiple	240	Health-related outcomes > Hospital inpatient > Summary Operations	2005	binary	64065/10(64075)	0.0561784445043446	-1.35129615591951	-3.24230386954032	0.0328879532590248	0.790659138250241	0.00287681255820141	FALSE	binary	383234/75(383309)	0.145484006026792	0.0116199817934567	-0.00400592884561025	0.0275365123922114	0.00802615960727603	0.00849162493524435	FALSE	binary	390352/75(390427)	0.580639490139847	0.41706273430886	-1.38067734972519	2.44424938441086	0.912898070854334	1.45277027358551	0.0686944232577662	3.34371839452978	0.790601507125774	1.40000984395969	0.0159345485689302	3.29095767238916	0.790601279700271	1.21741564497506	-0.202715256019431	3.12128528347001	0.801812786102921	0.707491444652907	-0.926402192908592	2.68357167358285	0.866054352579207	1.27134175029775	-0.112729113599592	3.16228709884102	0.790599391814511	0.856927904252028	-0.677749877306329	2.80037820789859	0.836687421370862	1.28073894609695	-0.103329770701398	3.17168314248457	0.790598501746976	1.05577207033109	-0.41225433340035	2.97645204746671	0.81652537892771	1.33908217153667	-0.0449870854123712	3.23002665672659	0.79059872515157	1.3603029786533	-0.0237702390111781	3.2512496286304	0.790600386697399	0.0324926724703618	FALSE
Operative procedures - OPCS4: W30.3 Removal of external fixation from bone NEC	41272	41272.W303	Categorical multiple	240	Health-related outcomes > Hospital inpatient > Summary Operations	2005	binary	64006/69(64075)	0.0561908029044035	0.465415596722387	-0.0121845295726782	0.960057079745124	0.246756600526944	0.00288013835306638	FALSE	binary	382847/462(383309)	0.460410186985025	-0.00235805909364102	-0.008620255468666	0.00390561943363011	0.00319400969243444	0.023666033500259	FALSE	binary	389958/469(390427)	0.149406895431241	-0.35665113663159	-0.839241524444548	0.112191983373958	0.241547545353571	0.159648481622108	-0.259157995380279	0.581118005780862	0.213574651532609	0.0838783997572396	-0.337466010318667	0.507264704720525	0.214698393516192	-0.18909316093591	-0.638934444436616	0.255640057678551	0.227258194369897	-0.109362407375059	-0.555438526435922	0.33257250115134	0.225607876697974	-0.0649755756199971	-0.488953124316068	0.360394326896058	0.215861445854161	-0.0119862922435347	-0.435968268351417	0.413388027166647	0.215864498351556	-0.410276580013685	-0.882170998611566	0.0507373568425405	0.236883071307492	0.0279978194606043	-0.393338350461084	0.451375912609672	0.214693722231636	-0.0248988013255448	-0.451641998646005	0.402556776275005	0.217085954255203	-0.465293040517906	-0.959935273453284	0.0123078340741563	0.246753190946422	0.0100551205214576	FALSE
Operative procedures - main OPCS4: L67.1 Biopsy of artery NEC	41200	41200.L671	Categorical multiple	240	Health-related outcomes > Hospital inpatient > Summary Operations	2005	binary	63912/163(64075)	0.0562228681797721	0.30125130114976	-0.00796561689530719	0.614988302002552	0.158588111867197	0.00288346414793136	FALSE	binary	382376/933(383309)	0.97150035346226	8.04309598736936e-05	-0.00433065467880872	0.00449610634834514	0.00225115986412932	0.0485991193230876	FALSE	binary	389482/945(390427)	0.0114851572776237	-0.105355113943216	-0.404445437907862	0.191890179297874	0.151840902533465	-0.186654508442964	-0.497646955092127	0.120324733493364	0.157327250617337	-0.607668072194934	-0.958787656223841	-0.268399245728149	0.175662942993926	-0.248474785107032	-0.555575192316226	0.0553230596574501	0.155533548435948	-0.189231887271383	-0.496352587738258	0.114586803621001	0.155544174877551	-0.43821842384455	-0.757784479260392	-0.124284825496317	0.161261021893473	-0.0801370629839971	-0.370498420265379	0.209921983681851	0.147803124169013	-0.0687543418483024	-0.354096939356792	0.217155266388837	0.14547641409906	-0.0195910033996127	-0.307388445954504	0.268353019353983	0.14661590929805	-0.195734064903349	-0.496968958238437	0.103265200175076	0.152829454078572	-0.301774484082712	-0.615468321762449	0.00739702834913846	0.1585670526822	0.00118771599807516	FALSE
Date L83 first reported (acanthosis nigricans)	131808	131808	Date		Health-related outcomes > First occurrences > Skin and subcutaneous tissue disorders	2412	binary	64045/30(64075)	0.0562389647693266	0.717599935803583	-0.0187052276033553	1.51883389884758	0.387395728515297	0.00288678994279633	FALSE	binary	383140/169(383309)	0.946741406941414	-0.000352713134817145	-0.0107019698261222	0.0100182749391311	0.0052799888584412	0.0473169573476084	FALSE	binary	390252/175(390427)	0.190936500185069	-0.412780403405953	-1.13592116144314	0.275464043198827	0.356363238356077	-0.623846837293856	-1.42507601053743	0.112452748243697	0.387393022251558	-0.149641883428123	-0.80780207766311	0.497095611154847	0.329991757121192	-1.08429780428568	-2.020171523043	-0.269549720451574	0.439232585505715	-0.265137635065327	-0.951924363188397	0.40006041823175	0.341671258665403	-0.155615201015369	-0.790616561314757	0.475981232221133	0.320469776720374	-0.163146318261972	-0.809143974919515	0.475660999483893	0.324998640071112	-0.707024928021189	-1.47801408133706	0.0109008430196521	0.375467800725577	-0.0362779666560608	-0.661280941302189	0.58872513755686	0.316339033524751	-0.334781096137769	-1.02155808151211	0.330406469094383	0.341665957965665	-0.714468368964391	-1.51568965905286	0.0218218633583536	0.387388464510789	0.0125464805984514	FALSE
Operative procedures - OPCS4: R22.9 Unspecified vacuum delivery	41272	41272.R229	Categorical multiple	240	Health-related outcomes > Hospital inpatient > Summary Operations	2005	binary	63929/146(64075)	0.0563409021892122	0.321123252522198	-0.00865191536021252	0.655689053703478	0.169112416930015	0.0028901157376613	FALSE	binary	382590/719(383309)	0.0403700185714505	-0.00529313586731851	-0.0103599061974177	-0.000232300412963237	0.00258293170652268	0.0030435158003799	FALSE	binary	389698/729(390427)	0.0150642483692895	-0.1308967273452	-0.451713473362345	0.187858237819961	0.162839667911473	-0.462212776779344	-0.825726706734023	-0.109199651948191	0.182324400097908	-0.688710529620853	-1.07919243981484	-0.314553062431143	0.194481891342755	-0.262990365886509	-0.594854944755235	0.0647002947640992	0.167903114049342	-0.428909745937989	-0.780740132299872	-0.0851997288595763	0.177014608978551	-0.385285511298289	-0.720119880009248	-0.055244074668657	0.169249504489869	-0.16945340182749	-0.487679324502544	0.147165708432616	0.161640601831733	-0.524044833943047	-0.87787646434004	-0.178781283244443	0.177912831761719	-0.419156896078061	-0.764792665802892	-0.0804159899238852	0.174188381729201	-0.467043573855894	-0.818804134938449	-0.123407427703815	0.176977721295418	-0.319448541745306	-0.654370699143799	0.010683713373694	0.169295349013236	0.00145238199396299	FALSE
Job coding	22601	22601.92193312	Categorical single	497	Online follow-up > Work environment > Employment history	130	binary	15043/641(15684)	0.0566467938636969	-0.154549766122004	-0.314126208090998	0.00436826266164227	0.0812121879242434	0.00289344153252627	FALSE	binary	90441/3680(94121)	0.686980172995736	-0.000468221687210865	-0.00274506768473657	0.00180974722309444	0.00116189236481749	0.0348191158694526	FALSE	binary	92109/3754(95863)	0.311794718671229	0.0217339284202533	-0.143749105674166	0.187245392614934	0.0843958998069479	0.0675564473854163	-0.0993815799641824	0.234392648819087	0.0851041204852313	0.0962223231371	-0.0664942347248137	0.259242901266417	0.083056904033751	0.0945877967473194	-0.0658942872439945	0.255581971516539	0.081971432360769	0.0338754759892085	-0.130489835799668	0.198378444239097	0.0838543509752929	0.0292442590375951	-0.129646208814866	0.188784013410526	0.0811952422761799	-0.0568235590363057	-0.221595684726645	0.108031696969528	0.0840474272438367	-0.014379670383049	-0.175877000881907	0.147517396896221	0.0824597637366968	0.0237449139258269	-0.139096624535122	0.186865982135383	0.083114114179703	-0.0482731179121274	-0.213640342745336	0.117121733375192	0.0843364897217432	0.154167013159536	-0.00482520931304903	0.313818144589115	0.0812498582704409	0.0192418740977296	FALSE
Job code - historical	22617	22617.9219	Categorical single	2	Online follow-up > Work environment > Employment history	130	binary	15043/641(15684)	0.0566467938636969	-0.154549766122004	-0.314126208090998	0.00436826266164227	0.0812121879242434	0.00289676732739125	FALSE	binary	90441/3680(94121)	0.686980172995736	-0.000468221687210865	-0.00274506768473657	0.00180974722309444	0.00116189236481749	0.0348212743912968	FALSE	binary	92109/3754(95863)	0.311794718671229	0.0217339284202533	-0.143749105674166	0.187245392614934	0.0843958998069479	0.0675564473854163	-0.0993815799641824	0.234392648819087	0.0851041204852313	0.0962223231371	-0.0664942347248137	0.259242901266417	0.083056904033751	0.0945877967473194	-0.0658942872439945	0.255581971516539	0.081971432360769	0.0338754759892085	-0.130489835799668	0.198378444239097	0.0838543509752929	0.0292442590375951	-0.129646208814866	0.188784013410526	0.0811952422761799	-0.0568235590363057	-0.221595684726645	0.108031696969528	0.0840474272438367	-0.014379670383049	-0.175877000881907	0.147517396896221	0.0824597637366968	0.0237449139258269	-0.139096624535122	0.186865982135383	0.083114114179703	-0.0482731179121274	-0.213640342745336	0.117121733375192	0.0843364897217432	0.154167013159536	-0.00482520931304903	0.313818144589115	0.0812498582704409	0.0192440614200096	FALSE
momp A antigen for Chlamydia trachomatis	23034	23034	Integer		Biological samples > Assay results > Blood assays > Infectious Diseases > Infectious Disease Antigens	1307	cont	1178	0.0566689269088302	-0.110574124586865	-0.224510731260628	0.0033624820868989	0.0580720583953646	0.00290009312225622	FALSE	cont	7077	0.278778687143988	0.000883800413303289	-0.000716221999982012	0.00248382282658859	0.000816213268924459	0.0149671904679675	FALSE	cont	7225	0.0431592360632921	0.0900454317206705	-0.0240339494002529	0.204124812841594	0.0581950657651272	0.0226815314042143	-0.0948264910862501	0.140189553894679	0.0599441111055291	0.137870493610297	0.0230588213039361	0.252682165916659	0.058568627869664	-0.0306358625867016	-0.144488834172319	0.0832171089989155	0.0580795679629167	0.0628313009262183	-0.0528719682226011	0.178534570075038	0.0590234562214047	0.0991326770013513	-0.0128289785422702	0.211094332544973	0.057114755037346	0.04498169860759	-0.068287134203583	0.158250531418763	0.0577815825245253	-0.0141243658566309	-0.126515516009331	0.0982667842960687	0.0573338521850994	0.115329058246972	-7.5641452159006e-05	0.230733757946102	0.0588711476395262	0.0597587274771855	-0.0538179711866562	0.173335426141027	0.0579386334601707	0.112047278367412	-0.00197438335086961	0.226068940085694	0.0581656214922039	0.00347128045846275	FALSE
Date F66 first reported (psychological and behavioural disorders associated with sexual development and orientation)	130944	130944	Date		Health-related outcomes > First occurrences > Mental and behavioural disorders	2405	binary	64024/51(64075)	0.0567186563763595	0.542754573473277	-0.0153423485411848	1.12844565440398	0.289779019768097	0.00290341891712119	FALSE	binary	382983/326(383309)	0.417594679880144	-0.00308111482857535	-0.0105353750048791	0.00437199191699691	0.00380064907942765	0.0217060956656881	FALSE	binary	390094/333(390427)	0.647307152915133	-0.226796132798729	-0.758977665042854	0.294104248826678	0.267103811788465	-0.214663110889028	-0.75412000693518	0.311362310547514	0.270210293222208	-0.23206895358959	-0.764249515559273	0.288830300816503	0.267103254713562	-0.0329660270002831	-0.525794729827606	0.45986272108448	0.250184950913933	0.0870334543328065	-0.397263430150741	0.573697935850263	0.246490943186608	-0.310271845453038	-0.835665664825947	0.205824979757466	0.264197977261054	-0.344484266633975	-0.88391887530163	0.181517637919899	0.2701978285249	-0.108049271775455	-0.600865407388088	0.384766831842051	0.250178325090088	-0.0340703184705297	-0.526900563754793	0.458760115073492	0.250185780338609	-0.181636858310406	-0.694797984661816	0.325770600215155	0.258951332835066	-0.542464908005551	-1.12814712699846	0.0156225152889438	0.289778017850805	0.0355111772168511	FALSE
Operative procedures - main OPCS4: L70.3 Ligation of artery NEC	41200	41200.L703	Categorical multiple	240	Health-related outcomes > Hospital inpatient > Summary Operations	2005	binary	64006/69(64075)	0.0567503963439246	0.464399076305756	-0.0132309546272534	0.95906802614975	0.246815451970273	0.00290674471198617	FALSE	binary	382843/466(383309)	0.397703172738208	-0.00268988635245524	-0.00892538627144154	0.00354605053932533	0.00318006290223567	0.0207282852702469	FALSE	binary	389950/477(390427)	0.049814038940506	0.169345784422468	-0.242391562894349	0.585457156439875	0.210433533942681	-0.267530808746691	-0.744640516461749	0.197314278888849	0.239168604676013	-0.0588650916757111	-0.497921810724852	0.37783482476122	0.222516522276474	-0.161351971848782	-0.607429433677328	0.280584303662197	0.225601735444737	-0.163914505160534	-0.617738933850703	0.283780292955322	0.229002911644397	-0.264727586034097	-0.714571098922389	0.180007870965121	0.227249294460946	0.299008516424126	-0.0923328221653056	0.699530805029523	0.201341717908329	-0.059680478279881	-0.483666966130251	0.365698332185251	0.215861533996073	0.00616838474384635	-0.417827648467444	0.431556670137726	0.215867524711499	-0.260331001401949	-0.718315649427952	0.190441303031587	0.230819183934973	-0.464408899176242	-0.959059921917217	0.0132013161547204	0.246749218335203	0.00397655190515771	FALSE
Date H21 first reported (other disorders of iris and ciliary body)	131160	131160	Date		Health-related outcomes > First occurrences > Eye and adnexa disorders	2407	binary	63936/139(64075)	0.0568958989533694	0.325236675260377	-0.00950267128331225	0.665682739783719	0.171833700620546	0.00291007050685114	FALSE	binary	382389/920(383309)	0.069501855516875	-0.00411102778975807	-0.00855227482757009	0.000328048056322097	0.00226494382524288	0.0047940770160594	FALSE	binary	389495/932(390427)	0.573960087048772	0.0206667446909938	-0.290367643215845	0.331701248771406	0.158375930751917	-0.0203978970646444	-0.339589099525679	0.297257242872728	0.162122404809941	0.0384152395506542	-0.270518041195882	0.347739236563382	0.157409372781972	-0.0456919137142604	-0.357797678505113	0.266211126958185	0.158867724683864	-0.0251081039781447	-0.340635178573288	0.289576019736017	0.160440358238901	-0.07454810444952	-0.383455683913038	0.234750394842354	0.157396149175384	0.0154298879027508	-0.289550481658337	0.321527690029881	0.155588439395706	-0.201799466663376	-0.520947688428771	0.115812126336005	0.162100050740539	0.0515931136997161	-0.252460106676434	0.356935073459609	0.155161586701302	-0.1107844259863	-0.427482664807082	0.204845708667328	0.160976916922389	-0.325127175986608	-0.665591603001254	0.00963093866492982	0.171843594336564	0.0321820727065926	FALSE
Mean L2 in anterior limb of internal capsule on FA skeleton (left)	25265	25265	Continuous		UK Biobank Assessment Centre > Imaging > Brain MRI > Diffusion brain MRI > dMRI skeleton	134	cont	5595	0.0571790965528104	-0.04988640459881	-0.101315961222573	0.00154315202495274	0.0262343713302012	0.00291339630171611	FALSE	cont	33361	0.105838623646028	0.000593483812423433	-0.000125850680660889	0.00131281830550775	0.000367000821236325	0.00659860127784493	FALSE	cont	33954	0.105679834334597	0.0445086174317559	-0.0072975491388138	0.0963147840023256	0.0264312607141053	0.0341492252200585	-0.018450733052812	0.0867491834929289	0.0268362494794412	0.0150905014994456	-0.0363663828616962	0.0665473858605873	0.0262530585858391	0.0327082292523467	-0.0183746908405585	0.0837911493452519	0.0260622637881183	0.0181493269951629	-0.0335843972192955	0.0698830512096213	0.0263943009672668	0.0150111409652117	-0.0349820841967304	0.0650043661271538	0.0255063065975802	0.038745315521304	-0.0118801647803026	0.0893707958229107	0.0258288801740586	0.0780070922467823	0.0274861082015405	0.128528076292024	0.0257755666791899	0.0677715322614685	0.0167869725533617	0.118756091969575	0.0260120807858496	0.0262868458438061	-0.0245619262197296	0.0771356179073418	0.0259428025729842	0.0505268191111022	-0.000685687623482076	0.101739325845686	0.02612837827869	0.00739096198433877	FALSE
Food weight	100001	100001	Continuous		Online follow-up > Diet by 24-hour recall > Estimated nutrients yesterday	100098	cont	9678	0.057199432483644	-0.0383980548018817	-0.0779802353593362	0.00118412575557273	0.0201928344330223	0.00291672209658108	FALSE	cont	58227	0.00188453748347378	0.000878309247919758	0.000324396391507545	0.00143222210433197	0.000282607918210368	0.000442496978069418	FALSE	cont	59313	0.0254487034851868	0.0301375879204095	-0.00997210946361862	0.0702472853044376	0.0204640896531691	-0.00620127991136062	-0.046552921435951	0.0341503616132298	0.0205875302898839	-0.0173946571949074	-0.0576745846004712	0.0228852702106565	0.0205509415281412	-0.00156812976338838	-0.0411464414519224	0.0380101819251456	0.0201929750544004	0.0238435900297022	-0.0159800193555672	0.0636671994149716	0.0203181266856792	0.0220194577844128	-0.0167657317125204	0.0608046472813461	0.019788321698893	0.0325051045880292	-0.00689625693073147	0.0719064661067898	0.020102694539349	0.0335217098147155	-0.00525833979550421	0.0723017594249352	0.0197856993130518	0.0459999877814961	0.00659886452909969	0.0854011110338925	0.020102572975125	0.0282250770940074	-0.0110304789905813	0.067480633178596	0.0200283041631703	0.0383166238698096	-0.00124954736505715	0.0778827951046762	0.0201867809579978	0.00221794479198565	FALSE
Operative procedures - OPCS4: H44.3 Manual evacuation of impacted faeces from rectum	41272	41272.H443	Categorical multiple	240	Health-related outcomes > Hospital inpatient > Summary Operations	2005	binary	64045/30(64075)	0.0572200879175256	0.714802662554085	-0.0214886312140593	1.51602469164967	0.387388947148683	0.00292004789144606	FALSE	binary	383177/132(383309)	0.227814364472249	-0.00720645831531616	-0.0189692745079768	0.00450595088718661	0.00598013579685079	0.0124827318252461	FALSE	binary	390290/137(390427)	0.0521367612225489	-0.340345605292621	-1.04414273111915	0.335685101501757	0.348563351163558	-1.54219611459465	-2.77720977813765	-0.570349849062911	0.547738901511391	-0.586120922556285	-1.3571101818101	0.131804980195641	0.375467857581667	-0.833650129666969	-1.67093903407762	-0.0758298241568154	0.401467772148343	-0.203148828431147	-0.874814055503056	0.452328813085424	0.335512739037618	-0.705067178365271	-1.47605484337651	0.0128570065135988	0.375466960107324	-0.751940289767907	-1.55314983343128	-0.0156639773245158	0.387381674871352	-1.31330743302653	-2.31948088633868	-0.459631302304006	0.46553488047123	-0.395162753522397	-1.09895634073608	0.280864139853157	0.348561422456401	-0.557888904341716	-1.30317910538485	0.144179359147864	0.365237339290595	-0.715446761894862	-1.51665980136527	0.0208337135965457	0.387383702311733	0.00411435320880179	FALSE
Job coding	22601	22601.24323289	Categorical single	497	Online follow-up > Work environment > Employment history	130	binary	15651/33(15684)	0.0574426663528136	-0.682194346674083	-1.44436390497181	0.0211227341776201	0.369668793354361	0.00292337368631103	FALSE	binary	93891/230(94121)	0.0299257836206256	0.00991143523679139	0.000960785482829032	0.018948923456651	0.00458511095829521	0.00238516663788638	FALSE	binary	95630/233(95863)	0.221091606301589	0.187385495171405	-0.61811362179695	1.01105858825361	0.410064084904193	0.191766083232593	-0.633718625473642	1.02710125538971	0.417824310250619	0.881321472984055	0.201675775577087	1.62881786162872	0.360132173339135	0.408623559305222	-0.3390486674057	1.19789846538039	0.387359923824766	0.799837615167037	0.109251216077069	1.5541481357713	0.364551238218135	0.667181444597863	-0.0233509662570911	1.42144680849312	0.364525275984768	0.379009378560047	-0.368647965369858	1.16827114016698	0.387352498346513	0.624805872221429	-0.0718761148862746	1.38288311148879	0.367002271465852	0.555532591069716	-0.163066394373222	1.32710684282227	0.375793213284982	0.749583709998667	0.059015764482851	1.50387888075045	0.364542392846328	0.685674561326956	-0.0177189597353358	1.44790746118517	0.369703563640225	0.0143794566691456	FALSE
Job code - historical	22617	22617.2432	Categorical single	2	Online follow-up > Work environment > Employment history	130	binary	15651/33(15684)	0.0574426663528136	-0.682194346674083	-1.44436390497181	0.0211227341776201	0.369668793354361	0.002926699481176	FALSE	binary	93891/230(94121)	0.0299257836206256	0.00991143523679139	0.000960785482829032	0.018948923456651	0.00458511095829521	0.00238732515973062	FALSE	binary	95630/233(95863)	0.221091606301589	0.187385495171405	-0.61811362179695	1.01105858825361	0.410064084904193	0.191766083232593	-0.633718625473642	1.02710125538971	0.417824310250619	0.881321472984055	0.201675775577087	1.62881786162872	0.360132173339135	0.408623559305222	-0.3390486674057	1.19789846538039	0.387359923824766	0.799837615167037	0.109251216077069	1.5541481357713	0.364551238218135	0.667181444597863	-0.0233509662570911	1.42144680849312	0.364525275984768	0.379009378560047	-0.368647965369858	1.16827114016698	0.387352498346513	0.624805872221429	-0.0718761148862746	1.38288311148879	0.367002271465852	0.555532591069716	-0.163066394373222	1.32710684282227	0.375793213284982	0.749583709998667	0.059015764482851	1.50387888075045	0.364542392846328	0.685674561326956	-0.0177189597353358	1.44790746118517	0.369703563640225	0.0143816439914257	FALSE
Operative procedures - OPCS4: E10.1 Biopsy of lesion of nose NEC	41272	41272.E101	Categorical multiple	240	Health-related outcomes > Hospital inpatient > Summary Operations	2005	binary	64037/38(64075)	0.0574950389544894	-0.63320591830232	-1.33398523689033	0.0197824486133861	0.342023449385165	0.00293002527604097	FALSE	binary	383123/186(383309)	0.952812574282219	0.000297898077836514	-0.00956677486022154	0.0101875367047032	0.00503395147697807	0.0476277844931791	FALSE	binary	390235/192(390427)	0.43691659393343	0.397893499201194	-0.299455847298603	1.12673895014822	0.360002632168685	-0.193263979327223	-1.04467784231994	0.628103880916903	0.420623926343657	0.392321544242393	-0.305025987419174	1.12116528428529	0.360001908086287	0.291489625132363	-0.415892126980934	1.02658682984658	0.364036571349062	0.290965135666888	-0.427549989079498	1.03296586082126	0.368501380521401	0.103734142462591	-0.627172670497434	0.853363114180725	0.373446739523905	-0.0578328065161377	-0.836300127456992	0.720634499165783	0.392266166738057	0.0985700784560067	-0.632330730497356	0.848193210429603	0.373443935875189	0.037936297165832	-0.722612391440607	0.805623706015414	0.385211376805464	-0.126714296111888	-0.925807768561153	0.6640422076338	0.400341477831899	0.633424148937725	-0.0195653406541858	1.33420424138604	0.342009356490547	0.0256332298000787	FALSE
Operative procedures - OPCS4: H04.1 Panproctocolectomy and ileostomy	41272	41272.H041	Categorical multiple	240	Health-related outcomes > Hospital inpatient > Summary Operations	2005	binary	64045/30(64075)	0.0576120916938083	0.71375197759075	-0.0225914884774985	1.51501832342403	0.387413639208263	0.00293667686577092	FALSE	binary	383136/173(383309)	0.0863048121788471	-0.00895596114504768	-0.0192426527283461	0.00127720183898548	0.00522839202638482	0.00565748575375583	FALSE	binary	390251/176(390427)	0.678558850384809	-0.338950294724299	-1.04276120720162	0.337095361429529	0.348570921367202	-0.360734268899257	-1.08388295041395	0.327518907456953	0.356367613517715	-0.273964687541285	-0.960751552185172	0.39123340335704	0.341671310310089	-0.196588994728901	-0.854748358697932	0.450147651760351	0.329991321530431	-0.575737141026724	-1.34674246298876	0.142207363000564	0.375476992029936	-0.156781790187584	-0.791785817486182	0.474817309432707	0.320471175096445	-0.414489837276985	-1.11829240616821	0.261546732975086	0.348566350660559	-0.213530238510168	-0.859527661149839	0.42527679154497	0.324998507779251	-0.835860008628867	-1.67316210823464	-0.0780235535671503	0.401475496481177	-0.270947529862661	-0.942617130348638	0.384534622422124	0.33551510055384	-0.714537648147588	-1.51576199501759	0.0217561948341389	0.387390220904781	0.0368388818408504	FALSE
Operative procedures - main OPCS4: H04.1 Panproctocolectomy and ileostomy	41200	41200.H041	Categorical multiple	240	Health-related outcomes > Hospital inpatient > Summary Operations	2005	binary	64045/30(64075)	0.0576120916938083	0.71375197759075	-0.0225914884774985	1.51501832342403	0.387413639208263	0.00293335107090595	FALSE	binary	383139/170(383309)	0.0846120913625213	-0.00908386493688989	-0.0194627503861521	0.00123938886756613	0.00527538224214032	0.0055668278362977	FALSE	binary	390254/173(390427)	0.699644539662619	-0.412793517871523	-1.13594019950981	0.275457465122695	0.356366505834262	-0.360603924499783	-1.08375500221031	0.327651901321248	0.356368931483143	-0.274067234274116	-0.960856401789645	0.391133310537391	0.341672551688627	-0.196513646891523	-0.854675509550807	0.450225590044335	0.329992648622046	-0.575315589457416	-1.34632315616505	0.142631509531032	0.375478254656121	-0.156220734361513	-0.791227520659132	0.47538116929858	0.320472624589756	-0.414407084960939	-1.11821193338105	0.261631957228999	0.348567590742726	-0.331554219726459	-1.0032207984735	0.323924736766645	0.335513466662721	-0.835444090816684	-1.67274819965353	-0.0776051762793399	0.401476651284257	-0.270807752384655	-0.942479758586646	0.384676928168262	0.335516387631896	-0.714461807106508	-1.51568812856125	0.021834371340975	0.387391341999948	0.0377006868191959	FALSE
Operative procedures - OPCS4: R05.3 Percutaneous sampling of chorionic villus	41272	41272.R053	Categorical multiple	240	Health-related outcomes > Hospital inpatient > Summary Operations	2005	binary	64065/10(64075)	0.0579096085460135	-1.34302895702017	-3.2342900884834	0.0416077951630325	0.790852014973634	0.00294332845550086	FALSE	binary	383243/66(383309)	0.696451101275622	0.00329694343673627	-0.0132594088123633	0.0199856260716591	0.00845695548311448	0.0353479537212917	FALSE	binary	390355/72(390427)	0.265651015163948	1.10034492024302	-0.36816660290661	3.02131660053535	0.816754745983671	1.31957753400897	-0.101083445643075	3.22375216786332	0.802054860934383	1.42081638176875	0.0361826615064151	3.31207512982164	0.790849893662476	1.07573791864482	-0.392771324824556	2.99670874714832	0.81675396562434	0.00565977297738631	-2.11512257500134	2.12644225499713	1.00021066136285	0.801728126217527	-0.733380413339375	2.74545408338143	0.836901102568271	0.853034592318322	-0.682080809519025	2.79676441612239	0.83690409498237	1.62701569341396	0.311492052852115	3.49346824284993	0.768977158206309	0.653110488025327	-0.981181026240801	2.62946746727298	0.866263833246054	1.35602548850242	-0.0285676609234394	3.24726109221819	0.790832391560105	1.34247242502504	-0.0421112673059863	3.23370268503391	0.790828337736555	0.0167855111772169	FALSE
Operative procedures - main OPCS4: R05.3 Percutaneous sampling of chorionic villus	41200	41200.R053	Categorical multiple	240	Health-related outcomes > Hospital inpatient > Summary Operations	2005	binary	64065/10(64075)	0.0579096085460135	-1.34302895702017	-3.2342900884834	0.0416077951630325	0.790852014973634	0.00294000266063589	FALSE	binary	383252/57(383309)	0.8941232694797	-0.00120852754657167	-0.0190461877636661	0.0166635704600316	0.00907988542613274	0.0448519254014851	FALSE	binary	390364/63(390427)	0.345004702682926	1.10047657815261	-0.368092509402522	3.02148280621005	0.81678057872767	1.16656197415678	-0.302027432533426	3.08758085180339	0.816789918369207	1.424304259962	0.0395982091007067	3.31560335256072	0.790880619981138	0.895180464195212	-0.64000451560855	2.83895524618075	0.836937006365468	0.00640209210277158	-2.11441361406238	2.127217992297	1.0002318979505	0.580632680261861	-1.05369655586165	2.55701625277967	0.866282808361489	0.629867014554826	-1.00446674526231	2.60625308922899	0.866284795904835	1.42879402902264	0.0722372696105067	3.31008457677443	0.78202983637849	0.366354742400898	-1.43177199470444	2.39384816044706	0.913119944361745	1.06906209141338	-0.399497946586292	2.99006322527251	0.816776673358588	1.34341399451642	-0.041231728102993	3.23467873610072	0.79085462736563	0.0209961065663415	FALSE
Temperature maximum	90195	90195	Continuous		Additional exposures > Physical activity measurement > Raw accelerometer statistics	1013	cont	13814	0.0579131622983548	-0.0322263814808001	-0.0655393056783384	0.0010865427167382	0.0169952125570373	0.00294665425036584	FALSE	cont	81718	0.272143370585318	0.0002633392734328	-0.000206686293044997	0.000733364839910598	0.00023980981695117	0.0146110343636678	FALSE	cont	83289	0.522179491022329	0.0128554108486309	-0.0209088668409124	0.0466196885381742	0.0172267384540659	0.0293395838408276	-0.00496043443147823	0.0636396021131334	0.0175000765359091	0.00853013506127253	-0.0253159493879547	0.0423762195104997	0.0172684767570679	0.0117473845314194	-0.0214559159835601	0.0449506850463989	0.0169405245106264	0.00765284781827829	-0.0261602789592493	0.0414659745958059	0.0172516615538628	0.0273179469801969	-0.0052059320327748	0.0598418259931686	0.0165938795557787	0.0302269817920315	-0.00283984022496252	0.0632938038090256	0.0168708923564599	0.0110757445250907	-0.0216150722481589	0.0437665612983403	0.0166790522095774	0.002315592934702	-0.0308090948496239	0.0354402807190279	0.0169004158205315	0.0232098492018242	-0.00997946692694474	0.0563991653305931	0.0169333895922992	0.0324914521759853	-0.000817678383964328	0.0658005827359348	0.0169945196389109	0.0297716435539612	FALSE
Mean OD in tapetum on FA skeleton (right)	25438	25438	Continuous		UK Biobank Assessment Centre > Imaging > Brain MRI > Diffusion brain MRI > dMRI skeleton	134	cont	5595	0.0579289888857522	0.050168183720411	-0.00170750534364383	0.102043872784466	0.0264619448281937	0.00294998004523081	FALSE	cont	33359	2.74521496543186e-07	-0.00190970956369506	-0.00263781714435307	-0.00118160198303705	0.000371476805349243	2.37437402866517e-05	TRUE	cont	33952	0.000409196147602869	-0.00445015038896939	-0.0568904499070678	0.047990149129129	0.0267547922830289	0.0428649904779987	-0.0103842849665484	0.0961142659225458	0.0271675279667112	0.00564491069336764	-0.0464418312333396	0.0577316526200749	0.026574408875522	-0.0148162916581184	-0.0665244918030947	0.0368919084868578	0.0263812786525117	-0.0238494510078523	-0.0762164214534604	0.0285175194377558	0.026717380137774	-0.0581270489112629	-0.108732215723848	-0.00752188209867755	0.0258185162739484	-0.0411059830049238	-0.0923553367078051	0.0101433706979576	0.0261471773723727	-0.031444820812303	-0.0825842065526077	0.0196945649280017	0.0260910722390389	-0.0651117184002138	-0.116720354190765	-0.0135030826096625	0.0263304813907509	-0.0660433523683416	-0.117514538395682	-0.0145721663410014	0.0262603551729783	-0.0502756589927899	-0.102115032019868	0.00156371403428836	0.0264482024352905	0.000242792773087187	FALSE
Illnesses of father	20107	20107.4	Categorical single	1010	UK Biobank Assessment Centre > Touchscreen > Family history	100034	binary	51974/3218(55192)	0.057980279460095	-0.0689425426567517	-0.140283349649603	0.00233089857112942	0.0363779084124493	0.00295330584009578	FALSE	binary	311079/19676(330755)	0.678406301364993	0.00020937855061928	-0.000780258592296484	0.0011992370837744	0.000504969989472503	0.0343442410637196	FALSE	binary	316824/20035(336859)	0.683558186086893	0.0748649584824509	0.00306659588983582	0.146709097968546	0.0366401955055071	0.081870741905444	0.00916254621048785	0.154587255380835	0.0370947381325385	0.0772511230146859	0.00541616783636382	0.149130476546052	0.0366585174639381	0.0747296873293227	0.00372829407466113	0.145809621250954	0.0362420382233769	0.0423980736963381	-0.0299492741998526	0.114766890423504	0.0369139438828018	0.0486187456038366	-0.0213975025263594	0.11875253135602	0.0357494229939772	0.0570654545841041	-0.0137185839537608	0.127936176837309	0.0361332112356357	0.0450515144284884	-0.0251012458911413	0.115316183923138	0.0358176185992457	0.0479362939734108	-0.0233750927952336	0.119312346453151	0.0363965622408429	0.059576899799261	-0.0113789421381761	0.130612507783359	0.036219085781616	0.0688113122929793	-0.00245940636120294	0.140149276082314	0.036376519399704	0.0370182422678157	FALSE
Date I73 first reported (other peripheral vascular diseases)	131386	131386	Date		Health-related outcomes > First occurrences > Circulatory system disorders	2409	binary	62383/1692(64075)	0.0581650923624367	-0.093655250540744	-0.190711641151933	0.0032370607458911	0.0494687421780946	0.00295663163496076	FALSE	binary	373191/10118(383309)	0.257989407165269	0.000783936518509443	-0.000574304097707425	0.0021426965297261	0.000693054971847344	0.0139440511137973	FALSE	binary	380120/10307(390427)	0.327060058584528	0.0523942524792957	-0.04636331900043	0.151201030642071	0.0503862510821141	0.0628514296414094	-0.0369538679114305	0.162643120870195	0.0509045419801518	0.057440662632721	-0.04105065358649	0.155997400646601	0.0502547102199665	0.0289094676218003	-0.0690922968445705	0.127004732343747	0.0500121045550551	0.0965094410464585	-0.00133830338197872	0.194462716691444	0.0499368510804894	0.0212320161335835	-0.0752876025707552	0.11793270737496	0.0492786063413298	0.00446216157521014	-0.0935229007893963	0.102540719412856	0.050003472056218	0.0147058832758273	-0.0818138509426888	0.111406517091343	0.0492786672304655	0.108979471797535	0.0128064031220023	0.205357370335199	0.0491082790389664	0.0503803081937621	-0.046825360148862	0.14772773921749	0.0496185534242875	0.0934651778267631	-0.00339565154959041	0.190489922098545	0.0494484830717319	0.0200555579859136	FALSE
Operative procedures - OPCS4: N01.2 Excision of lesion of scrotum	41272	41272.N012	Categorical multiple	240	Health-related outcomes > Hospital inpatient > Summary Operations	2005	binary	64042/33(64075)	0.0583080964761492	-0.679493382198846	-1.44131380325223	0.0234158824762223	0.369473466880635	0.00295995742982573	FALSE	binary	383040/269(383309)	0.635452608933355	0.00198601177051112	-0.00621989249992518	0.0102194233024747	0.00419083539362746	0.0322720600932481	FALSE	binary	390152/275(390427)	0.393274969189264	0.83987356039584	0.155502630411604	1.59020518144907	0.362006899909378	0.974846577698074	0.300638718599701	1.7188346465085	0.357896440380906	0.716683032775534	0.0137901246186242	1.47848923509567	0.369465041404577	0.662071789209411	-0.0408080993383242	1.42386686057409	0.369458706552671	0.622076354135663	-0.0960489696768308	1.39323907253516	0.37556535827396	0.931397860806725	0.273813924741528	1.66492121790004	0.351139372311458	0.766250283498735	0.0818948283391255	1.51656904736616	0.361999492827698	0.590706696729727	-0.112161245751793	1.3524916058682	0.369452909617606	0.655640448600746	-0.0472393763740472	1.4174354366463	0.369458666719539	0.808783720852557	0.129699367529479	1.55581604796761	0.359869007626282	0.678066064789639	-0.0248176527944163	1.4398644168728	0.369460571792121	0.0235246511220963	FALSE
Smoking/smokers in household	1259	1259	Categorical single	100370	UK Biobank Assessment Centre > Touchscreen > Lifestyle and environment > Smoking	100058	ordcat	58491	0.0583597038921969	-0.0528088618223487	-0.107514711790017	0.00186807547290581	0.0279030452543962	0.0029632832246907	FALSE	ordcat	350743	0.598048764974699	0.000203948439513574	-0.000554529206564122	0.000962750353943847	0.000387035957314247	0.0304848040062165	FALSE	ordcat	357207	0.356257937612304	0.0691055443107161	0.0142001761488421	0.124047838826984	0.0280556897620986	0.0825287185542291	0.0269395177745369	0.13811059940702	0.028372787690258	0.0623354054900423	0.00761393862832203	0.117412834867252	0.0281096038887167	0.0503544191533787	-0.00413289323207022	0.104883760104959	0.0278207932778543	0.0381003255730115	-0.0172101345049404	0.0934453760920728	0.0282419698163673	0.0514384437813541	-0.00185331492754442	0.104901922053498	0.0273165056272559	0.0408583809953898	-0.0133237514137056	0.095131851585488	0.0277051965366473	0.0489998417548884	-0.00456958464774984	0.102600904997507	0.0273598129830097	0.0718269405830728	0.0177653979324382	0.125950406709859	0.0276768986327087	0.0543239847660166	9.40117633373427e-05	0.108661775723939	0.0277349862063877	0.0526712487356155	-0.00193753414729883	0.10734986803565	0.027907146912578	0.0216282427052802	FALSE
Weighted-mean FA in tract corticospinal tract (right)	25497	25497	Continuous		UK Biobank Assessment Centre > Imaging > Brain MRI > Diffusion brain MRI > dMRI weighted means	135	cont	5595	0.058394833245119	0.0490600196783173	-0.00176397031790272	0.0998840096745373	0.0259254699743456	0.00296660901955567	FALSE	cont	33359	0.844914317049351	7.10462829220137e-05	-0.000640883085802902	0.00078297565164693	0.000363222763440029	0.0425660507684338	FALSE	cont	33952	0.13797175276542	-0.0698316392559912	-0.121101906765172	-0.0185613717468109	0.0261578474972293	-0.0360164511231684	-0.0880722990993197	0.0160393968529828	0.0265586469283645	-0.00892409772393359	-0.05984869605378	0.0420005006059128	0.0259814887201684	-0.0102154076945563	-0.0607699100571882	0.0403390946680755	0.0257926675116969	-0.00918980422064299	-0.0603883790428802	0.0420087706015942	0.0261212702281252	-0.0385540215680802	-0.0880339185592365	0.0109258754230762	0.0252444089440636	0.00434334380443363	-0.0457625498893791	0.0544492374982464	0.0255637894949632	-0.01745309947957	-0.0674514786517176	0.0325452796925776	0.0255089360955549	-0.0398258095730051	-0.0902829695085632	0.010631350362553	0.0257430038667403	-0.0246878891329791	-0.0750106656556218	0.0256348873896637	0.0256744420863562	-0.0492938449186261	-0.0999765936674673	0.00138890383021507	0.0258580982101408	0.00942298438251892	FALSE
Liking for plain yogurt	20699	20699	Categorical single	96	Online follow-up > Food (and other) preferences	1039	ordcat	23736	0.0584468842473112	0.0432439999483371	-0.00154610839833833	0.088038151937029	0.022853277417946	0.00296993481442065	FALSE	ordcat	142584	0.996975898288911	8.74918068229822e-07	-0.000626583675722371	0.000628450881454454	0.000320270871809019	0.0498769642548783	FALSE	ordcat	145210	0.142102804921081	-0.0115503101238054	-0.0567056270425014	0.0333804088482134	0.0231084508400001	-0.0197061315693953	-0.0652915590671198	0.0256183821189102	0.0233695219565373	-0.0587217824339811	-0.103575647110385	-0.0136891251220145	0.0230545445345386	-0.0119444887844228	-0.0560312727839722	0.032058775640835	0.022712758069417	0.00410128097208377	-0.0402644534403497	0.0476059037304645	0.023070771396678	0.00108358249907683	-0.041846199796547	0.0441191601355236	0.0222526450071076	-0.0231942963331895	-0.0671460061685715	0.0205871595019607	0.0225766339556413	-0.0107239399662248	-0.054160319505969	0.032703118368244	0.0223087825048934	-0.0224786162619171	-0.0668661932532314	0.0218091596752148	0.0226822865310448	0.0060254375171432	-0.0376579967615824	0.0496668182613141	0.0226174950654814	-0.0430816555752708	-0.0876831738458561	0.00159689943099039	0.0228251203841955	0.00965046589964566	FALSE
Item selected for each puzzle: 5	6332	6332.5	Categorical multiple	6332	UK Biobank Assessment Centre > Cognitive function > Matrix pattern completion	501	binary	54/4437(4491)	0.0584841502754959	-0.528351689820256	-1.10159568502877	0.0187412239740927	0.283973131553362	0.00297326060928562	FALSE	binary	367/26207(26574)	0.822955198457096	0.000807657801737561	-0.00627337894191951	0.00788294480473884	0.00360947715077193	0.0414652046278708	FALSE	binary	371/26678(27049)	0.285182107186668	0.440095746767291	-0.0996044898215341	1.00297894657892	0.279550606784307	0.26638930800526	-0.255488911698401	0.803839976170161	0.268730986301057	0.0558901506615895	-0.432336172119691	0.546446823579531	0.248519201758018	-0.0391861021024672	-0.515470046052115	0.435029938480958	0.241404882689296	0.0680354752764181	-0.427249483645872	0.568281373780015	0.252728924731824	-0.147999732476963	-0.608017239696328	0.304231186412683	0.231768206019511	0.165583707273529	-0.325882443329737	0.660662420003684	0.250467534007801	0.0387427928052845	-0.440189714243482	0.516611568084769	0.242988984849845	0.20534790425187	-0.301902485039875	0.722272894755332	0.259917651271909	-0.0970618474326149	-0.568214250673799	0.370170442595488	0.238354945163983	0.536013536546671	-0.0105198903401189	1.10878297883259	0.283722699252527	0.017802616037447	FALSE
Volume of grey matter in Planum Temporale (left)	25872	25872	Continuous		UK Biobank Assessment Centre > Imaging > Brain MRI > T1 structural brain MRI > Regional grey matter volumes (FAST)	1101	cont	5926	0.0585310143721559	0.0447957756514865	-0.00163466466719776	0.0912262159701707	0.0236845937261933	0.00297658640415059	FALSE	cont	35309	0.613648772950217	-0.000166490059100382	-0.000812878911420178	0.000479898793219413	0.000329784984428327	0.0311820065619064	FALSE	cont	35931	0.589919307425834	-0.0502438057573039	-0.0968701299826802	-0.00361748153192773	0.0237885763904357	-0.0136818430819181	-0.0609608681495819	0.0335971819857456	0.0241215819212128	-0.0235669239787996	-0.0697649324134524	0.0226310844558531	0.0235700512745032	-0.00547766882420054	-0.0513213538234385	0.0403660161750374	0.0233892767817608	-0.024559805607177	-0.0711359985303718	0.0220163873160178	0.0237629995873892	-0.0384168354360706	-0.083363406297225	0.00652973542508378	0.0229315725007717	-0.0203741443624629	-0.0657751398847834	0.0250268511598576	0.0231634182648425	-0.0298352529582327	-0.0751833288564381	0.0155128229399727	0.0231364188703646	-0.011745734592587	-0.0575847998444899	0.034093330659316	0.0233869198039331	-0.0193924289199815	-0.0650532492141381	0.0262683913741751	0.0232959798925418	-0.0449762275356461	-0.0909827647680456	0.00103030969675344	0.0234723633825872	0.0329104510258542	FALSE
Treatment/medication code: ortho-gynest 500micrograms pessary	20003	20003.1140869034	Categorical multiple	4	UK Biobank Assessment Centre > Verbal interview > Medications	100075	binary	63991/52(64043)	0.0586355894221068	-0.535129802262337	-1.11834201291249	0.0192875673335855	0.288255246195215	0.00297991219901556	FALSE	binary	382699/324(383023)	0.390940024157957	0.00327910655371085	-0.00420795539326839	0.0107939978693913	0.00382486453429787	0.0204282507338974	FALSE	binary	389805/333(390138)	0.914166441470039	0.291206061577295	-0.302106765954162	0.900832164096098	0.304597444098355	0.338495203796062	-0.254828662949598	0.948131742087411	0.304603041038885	0.532507837771277	-0.0257571343911243	1.11835189135167	0.289877891887229	0.316886081658919	-0.264696685138733	0.918601328139402	0.299687865048473	0.407519917971733	-0.168797517823043	1.00567254841831	0.297479957554081	0.322460100193262	-0.248893065919103	0.91723567342194	0.295392177116831	0.430022038013429	-0.132333413748907	1.01866173958826	0.291602805878907	0.378702894996101	-0.183640454706992	0.967331523362294	0.291596782978076	0.315388377740448	-0.266195221414506	0.9171045254749	0.29968831870141	0.26974780974278	-0.317484568923204	0.875277297619276	0.302053956442447	0.534490012567036	-0.0198934844954254	1.11767024895223	0.288237405962918	0.046655584233781	FALSE
Operative procedures - secondary OPCS4: Z54.4 Biceps brachii	41210	41210.Z544	Categorical multiple	240	Health-related outcomes > Hospital inpatient > Summary Operations	2005	binary	63761/314(64075)	0.058685358393842	0.214389612635142	-0.0078602680666191	0.438208499378326	0.113677991958845	0.00298323799388054	FALSE	binary	381383/1926(383309)	0.420025761153844	-0.0012642721013685	-0.00433659996004175	0.0018092445538452	0.0015676871267728	0.0218183388015887	FALSE	binary	388470/1957(390427)	0.293622934060285	-0.126804575578736	-0.347552827013336	0.0927976514009342	0.112223921179391	-0.173851876799733	-0.40107563906848	0.0513365737654133	0.115290996376388	0.0755860762856132	-0.133160675346351	0.284778826284412	0.106523371874122	-0.119808865506169	-0.33692325610711	0.0966477071062045	0.110499659543196	-0.0700513206478009	-0.287566528931121	0.146754764721708	0.110690585406484	-0.07196568343918	-0.282186398249415	0.138505318223139	0.107223429164084	-0.0759221554066991	-0.28907111000513	0.137095035216138	0.108616139699967	-0.18168327017937	-0.398021942712135	0.0340984776414777	0.110130592225285	-0.0031163090032773	-0.213356283859744	0.207373894851666	0.107233301226296	-0.0244234042118112	-0.235285526579874	0.186607397627743	0.107529096125845	-0.21414197202679	-0.43796984204835	0.00811689530536036	0.113682478957497	0.0183188240955422	FALSE
Operative procedures - OPCS4: Z54.4 Biceps brachii	41272	41272.Z544	Categorical multiple	240	Health-related outcomes > Hospital inpatient > Summary Operations	2005	binary	63761/314(64075)	0.058685358393842	0.214389612635142	-0.0078602680666191	0.438208499378326	0.113677991958845	0.00298656378874551	FALSE	binary	381383/1926(383309)	0.420025761153844	-0.0012642721013685	-0.00433659996004175	0.0018092445538452	0.0015676871267728	0.0218204973234329	FALSE	binary	388470/1957(390427)	0.293622934060285	-0.126804575578736	-0.347552827013336	0.0927976514009342	0.112223921179391	-0.173851876799733	-0.40107563906848	0.0513365737654133	0.115290996376388	0.0755860762856132	-0.133160675346351	0.284778826284412	0.106523371874122	-0.119808865506169	-0.33692325610711	0.0966477071062045	0.110499659543196	-0.0700513206478009	-0.287566528931121	0.146754764721708	0.110690585406484	-0.07196568343918	-0.282186398249415	0.138505318223139	0.107223429164084	-0.0759221554066991	-0.28907111000513	0.137095035216138	0.108616139699967	-0.18168327017937	-0.398021942712135	0.0340984776414777	0.110130592225285	-0.0031163090032773	-0.213356283859744	0.207373894851666	0.107233301226296	-0.0244234042118112	-0.235285526579874	0.186607397627743	0.107529096125845	-0.21414197202679	-0.43796984204835	0.00811689530536036	0.113682478957497	0.0183210114178223	FALSE
Mouth/teeth dental problems (pilot): Painful teeth	10006	10006.1	Categorical multiple	100685	UK Biobank Assessment Centre > Touchscreen > Health and medical history > Mouth	100046	binary	461/100(561)	0.0586973892428881	0.420598208784098	-0.0154450643556894	0.861590870573433	0.223241956890493	0.00298988958361048	FALSE	binary	2591/597(3188)	0.129277145416395	-0.00469282623992656	-0.0107618555581363	0.00137066904096385	0.00309404301963185	0.00768865480918667	FALSE	binary	2650/612(3262)	0.429341088402227	-0.0938356632403792	-0.53011719811722	0.339773756561967	0.221464485176248	-0.223098814741836	-0.668339943437986	0.217406630586391	0.225466052100364	0.0117614420940948	-0.400811863523633	0.425776700857657	0.210494144635316	0.0252140563288128	-0.399233105233562	0.449382898249883	0.216084321312059	0.0858222598519793	-0.344664561537389	0.515451723832236	0.219009580269775	-0.361311570583634	-0.803472395830068	0.0759119781381895	0.223834560105006	-0.206579926861219	-0.643097707702813	0.226674029090662	0.221419387504393	-0.109959652284617	-0.525788138611968	0.306376149669903	0.211897141255506	-0.28280271187487	-0.71286954728855	0.144763533496612	0.218335871357685	-0.0563404617521722	-0.473717183720236	0.361556179277635	0.212694016948302	-0.394429196184338	-0.8332543646233	0.0399352459226302	0.222263512777698	0.0252307625005468	FALSE
Volume of grey matter in Thalamus (right)	25879	25879	Continuous		UK Biobank Assessment Centre > Imaging > Brain MRI > T1 structural brain MRI > Regional grey matter volumes (FAST)	1101	cont	5926	0.0587225049782804	-0.0461453865136485	-0.0940109938034279	0.00172022077613091	0.0244166855695257	0.00299321537847546	FALSE	cont	35309	0.015782247478077	0.000826304875098828	0.000155357533948525	0.00149725221624913	0.000342314626341993	0.0014980141599033	FALSE	cont	35931	0.574491525997256	0.00814029306932822	-0.040234260270381	0.0565148464090374	0.0246805163519319	0.0242436866804268	-0.0248080401709127	0.0732954135317662	0.0250260077471603	0.00535757511369193	-0.0425726029635702	0.0532877531909541	0.0244537977535358	0.00230435295272885	-0.045258216521223	0.0498669224266807	0.024266245217776	0.011946545422669	-0.0363759969684687	0.0602690878138067	0.0246539805603209	0.0056859929524595	-0.0409458255681304	0.0523178114730494	0.0237913795593231	0.00934803129258288	-0.037755250299044	0.0564513128842098	0.0240319182564423	0.0244333113283891	-0.0226150664460916	0.0714816891028697	0.0240039065340943	0.0269236498399375	-0.0206341266717213	0.0744814263515964	0.024263799866324	0.0457308619866879	-0.00164198636777038	0.0931037103411463	0.0241694502115444	0.045438359208649	-0.00229316855593473	0.0931698869732327	0.0243524471063071	0.0321995712848331	FALSE
Date F50 first reported (eating disorders)	130918	130918	Date		Health-related outcomes > First occurrences > Mental and behavioural disorders	2405	binary	63954/121(64075)	0.0589450272660401	-0.347523944308948	-0.716447219575452	0.0130482202690081	0.185582687817842	0.00299654117334043	FALSE	binary	382564/745(383309)	0.378292865297429	0.00222217861154414	-0.0027195446044855	0.00717371146814306	0.00252315047092333	0.0197828527024694	FALSE	binary	389665/762(390427)	0.646173926695483	0.224977814355012	-0.150248976907547	0.605352575355326	0.192188436568394	0.195663074201269	-0.187974644455661	0.582572684893946	0.19596841912586	0.181002024487189	-0.199102964540744	0.565168770005818	0.194381381045422	0.2316775882277	-0.139067593605912	0.608555998812272	0.190169871244995	0.290333714532617	-0.0790244564964476	0.666132164111675	0.18954577530575	0.289927060268659	-0.0683079969096954	0.656999752322499	0.18452090979734	0.236193185132748	-0.131774283973568	0.610900407353333	0.188917479425666	0.0491994384547858	-0.332597660135764	0.434671335492979	0.195138958366348	0.407582952466405	0.0524865663124869	0.772189494937548	0.183101696195422	0.209593669656178	-0.162594482278927	0.58759746089541	0.190819673448675	0.348308818600935	-0.012202653566232	0.717175795108483	0.185551893737414	0.0354608688044096	FALSE
Operative procedures - OPCS4: L67.1 Biopsy of artery NEC	41272	41272.L671	Categorical multiple	240	Health-related outcomes > Hospital inpatient > Summary Operations	2005	binary	63908/167(64075)	0.0589634313061382	0.294324207340022	-0.0111068322384649	0.604056355730068	0.156614127056905	0.0029998669682054	FALSE	binary	382363/946(383309)	0.967339892320026	-9.15423952383403e-05	-0.00447223581652075	0.00429340438395804	0.00223558559705273	0.0483854256605077	FALSE	binary	389469/958(390427)	0.0164803188482969	-0.102500088987422	-0.398179510448656	0.191416464940835	0.150131633913172	-0.207998727163432	-0.517716973032378	0.0974169708052163	0.15660790255745	-0.609148677952063	-0.956669220076538	-0.273264813622444	0.173895695861747	-0.243418062876819	-0.546792796074274	0.0568081723114771	0.153683414601917	-0.210563496210038	-0.51639373606943	0.0916753525756903	0.154816513946152	-0.429562755175322	-0.744853819000003	-0.119622403893332	0.159165880797572	-0.0905434797432653	-0.378661604196634	0.197135631134235	0.146630413989422	-0.0901442273281795	-0.374097092822998	0.194086123284693	0.144698003942769	-0.0409085759823993	-0.327328199166994	0.245368160979755	0.145843598927361	-0.204637364642615	-0.503455860854252	0.0918536090343586	0.151580665916812	-0.29485488798539	-0.604542487124205	0.0105293623292928	0.1565916306444	0.00154206220744564	FALSE
Treatment/medication code: esomeprazole	20003	20003.1141177526	Categorical multiple	4	UK Biobank Assessment Centre > Verbal interview > Medications	100075	binary	63838/205(64043)	0.0592040996113438	-0.265459090324977	-0.544799918983599	0.0102760136240183	0.141377306935885	0.00300319276307037	FALSE	binary	381737/1286(383023)	0.0480025708251036	0.00379661930298706	3.33530821197211e-05	0.00756757462407452	0.00192174841593954	0.00353134173717838	FALSE	binary	388827/1311(390138)	0.48538995365346	0.196149062597042	-0.0869177766919145	0.481571903485038	0.144783328592678	0.167344111271481	-0.121532216522396	0.45757077428752	0.147477517619445	0.160673856914996	-0.124469242072857	0.44781439537337	0.14574647556129	0.189941939355749	-0.0898750490740894	0.472669163208434	0.143273723013481	0.0899801842270908	-0.201284854152469	0.382174426661797	0.148583033747172	0.225187704734019	-0.0478295294840107	0.502259731819559	0.140110630791375	0.138162406530726	-0.143558337226191	0.422467266624865	0.144157640010151	0.258498009978331	-0.0120343280221369	0.533497786409979	0.138953050780737	0.170579406383158	-0.110499850177166	0.454353521044216	0.143860040435361	0.375642860970564	0.108286961458134	0.647991673722068	0.137472693550044	0.265045956532927	-0.010664101378206	0.544362105950142	0.141364607532729	0.0280720941423509	FALSE
Operative procedures - OPCS4: W59.4 Fusion of interphalangeal joint of great toe	41272	41272.W594	Categorical multiple	240	Health-related outcomes > Hospital inpatient > Summary Operations	2005	binary	64030/45(64075)	0.059306758126109	-0.57515080248927	-1.20875188231504	0.0222447626074944	0.311532446196693	0.00300651855793535	FALSE	binary	383063/246(383309)	0.0016070400474214	0.0139398490421554	0.0052584082149078	0.0227244113286577	0.00445209930628752	0.000397168019340356	FALSE	binary	390178/249(390427)	0.47917929141704	-0.0482523744182775	-0.762905640950542	0.660996814359353	0.359486666734028	-0.0674165948185302	-0.798445342131359	0.652027686823864	0.366051116167313	0.18264684366895	-0.482400886627139	0.860476570668653	0.33941049578148	0.136866907875816	-0.528175779836045	0.814691792742581	0.339407374432541	0.0195256056610796	-0.680621520030751	0.719672775456569	0.353647486501314	0.299638410760162	-0.325059689697062	0.951286170067919	0.32285228486726	0.164354980992931	-0.491139485276236	0.836036302270144	0.335507446978222	0.375907601857841	-0.236691059332927	1.01958906071757	0.317846456201796	0.324995290914863	-0.30647750745671	0.981079862803159	0.325646993284052	0.514190449176896	-0.0879341003760649	1.15093579221093	0.313498878572664	0.573469540987606	-0.0239250529116814	1.20706952955283	0.311530973462738	0.0277658690231419	FALSE
Arm tissue fat percentage (left)	23251	23251	Continuous		UK Biobank Assessment Centre > Imaging > DXA assessment > Body composition by DXA	124	cont	2086	0.059397935524914	0.0556366167224973	-0.00226988406276164	0.113543117507756	0.0295275004028599	0.00300984435280032	FALSE	cont	12653	0.720458574264436	-0.00015072055456959	-0.000976441958011625	0.000675000848872444	0.000421253858736221	0.0365049214298049	FALSE	cont	12871	0.483876155664416	-0.0234405621244562	-0.0829686088808467	0.0360874846319344	0.0303691512871753	-0.00914230789043998	-0.069972919412303	0.051688303631423	0.031033674794655	0.00616475841323145	-0.0535560539743306	0.0658855708007934	0.0304674936473735	0.0120244218517006	-0.0470745302714514	0.0711233739748526	0.030150242041141	-0.0105683708027737	-0.0703416820363695	0.0492049404308221	0.0304942767434849	-0.00623918400824089	-0.0641320469084732	0.0516536788919914	0.0295349370198529	0.0307764620010398	-0.0280807110103356	0.0896336350124153	0.0300268946977674	-0.00320557984694203	-0.0619839222454608	0.0555727625515767	0.0299866780446374	0.00176831865859565	-0.0561963510636429	0.0597329883808342	0.0295715703777368	-0.00399208055744972	-0.0622438993838443	0.0542597382689449	0.0297180639225658	-0.055840127988586	-0.115249273486051	0.00356901750887875	0.0303084919758539	0.0280108491185091	FALSE
Operative procedures - main OPCS4: W15.6 Cuneiform osteotomy of proximal phalanx with resection of head of first metatarsal	41200	41200.W156	Categorical multiple	240	Health-related outcomes > Hospital inpatient > Summary Operations	2005	binary	64050/25(64075)	0.0594048783094079	0.780176447648192	-0.0302184580156774	1.67680995322433	0.428848631439901	0.00301317014766529	FALSE	binary	383130/179(383309)	0.650516360528402	-0.0023252803179766	-0.0123928474424331	0.00774564729098524	0.00513191347599067	0.0330275427387325	FALSE	binary	390247/180(390427)	0.150126740209655	-0.421935702907391	-1.21069734436269	0.325165669400476	0.387067382826104	-0.573265543800258	-1.42685926401638	0.212306677218836	0.412339092999557	-0.0523483400844073	-0.744360310200869	0.634899358797404	0.348444032450375	-0.0971283180177224	-0.789134350020542	0.590113383537958	0.34844084685779	-0.332947095872537	-1.09662308498434	0.398918869422246	0.377155934761786	0.314788961287824	-0.288524071616733	0.944419392656332	0.312048831955613	-0.00295705758468592	-0.670077580485933	0.66839574847513	0.338328080207421	0.147662766230989	-0.482220048795592	0.794840843140167	0.32305318942069	-0.389530050960128	-1.1531986324031	0.342327862036248	0.377151739857508	-0.313645813054082	-1.05570097642309	0.404927396739181	0.368554666173005	-0.778577722182572	-1.67522435360722	0.0318333430471164	0.428843727390603	0.0100901176779387	FALSE
Operative procedures - OPCS4: T28.3 Resuture of previous incision of anterior abdominal wall	41272	41272.T283	Categorical multiple	240	Health-related outcomes > Hospital inpatient > Summary Operations	2005	binary	64060/15(64075)	0.059434118880639	1.03376796222201	-0.0394099920700769	2.3171117712658	0.583854368767812	0.00301649594253026	FALSE	binary	383221/88(383309)	0.0425981567576747	-0.0148881108882749	-0.0294893649274406	-0.000495444964656535	0.00738039430594047	0.0032010878950095	FALSE	binary	390337/90(390427)	0.101999641608882	-0.300426173733306	-1.24953043455112	0.604154915621274	0.464737500833775	0.0693334094284895	-0.778824020573287	0.917490910697526	0.426487453661551	0.179869639666122	-0.625031746647728	1.0029706772609	0.40975945717718	-1.73915279075551	-3.60532016727578	-0.424192512601147	0.76873339628656	-0.42962057567702	-1.42952974262416	0.502314597867992	0.483569789024039	-0.4228040009696	-1.37190741698492	0.481776230274503	0.464737042845904	-0.376356520289567	-1.32545374803632	0.528216787003735	0.464733533444188	-0.897664549796687	-2.05274248916635	0.113795619904185	0.539421669279942	-0.488456871108169	-1.4883618065477	0.443473429097821	0.483567343351484	-0.65307241326656	-1.71892110337903	0.313344389060415	0.507586775288409	-1.03282578913149	-2.31617359818343	0.0403558906789962	0.583933779418492	0.00713285795529113	FALSE
Operative procedures - main OPCS4: M27.4 Ureteroscopic insertion of ureteric stent	41200	41200.M274	Categorical multiple	240	Health-related outcomes > Hospital inpatient > Summary Operations	2005	binary	64016/59(64075)	0.0594433841602443	-0.499524823225223	-1.04247671964844	0.0196636810016486	0.269357884288568	0.00301982173739524	FALSE	binary	382887/422(383309)	0.694125147258842	0.00131519295499688	-0.00523646481823122	0.00788154403482997	0.00334499871481691	0.0352098083232602	FALSE	binary	389995/432(390427)	0.719019062644032	0.640877272486461	0.133216390105434	1.17569101560335	0.264415908987648	0.534789229504268	0.00892745899806738	1.08242746776604	0.272210844880827	0.449479698186613	-0.0799811802676991	0.999636131882022	0.2737462764169	0.486297021245597	-0.0328793266113258	1.02923765904778	0.269352087685406	0.457760028454936	-0.0717031390261813	1.00791864018837	0.273747436380916	0.441203106858571	-0.0748756548079232	0.981961326062946	0.268025542137117	0.515339275048027	0.00220166089047961	1.05402346191429	0.266765354518514	0.490272741409079	-0.0200516310825786	1.02696806270179	0.265558296141335	0.585889416900267	0.0782352879442644	1.12069707739708	0.264412586884938	0.388091093942616	-0.141361945360299	0.938240255469151	0.273742355069382	0.499215038000692	-0.019963094006597	1.04215731274102	0.269352974305167	0.0384837481954591	FALSE
Job coding	22601	22601.41113204	Categorical single	497	Online follow-up > Work environment > Employment history	130	binary	15139/545(15684)	0.0594467622780826	0.164661528269091	-0.00655488831483395	0.336499494337964	0.0874669897849157	0.00302314753226021	FALSE	binary	90626/3495(94121)	0.0340794514772998	-0.00251451485840685	-0.00483980349307726	-0.000188897047451723	0.00118641221845606	0.0026333966499741	FALSE	binary	92311/3552(95863)	0.400542344820552	0.0323983354227365	-0.13276777367688	0.197635883058971	0.0842455317130005	0.0550286913701583	-0.112625562994224	0.222517007711278	0.0854526685944767	0.00324413765746167	-0.163369974708983	0.169784351642508	0.0849460884911048	-0.0019422912273679	-0.166336298169711	0.162592110468741	0.0838696608292612	0.0025544508589173	-0.163304173750867	0.168412783618082	0.0845799808198585	-0.0420363762953764	-0.203835520001995	0.120145820787152	0.0826093857193286	0.0699289514760393	-0.0903257400444201	0.230727750451305	0.0818637634819966	-0.0675250069618312	-0.231257336147413	0.0964014314923336	0.0835460757638877	-0.0428026924681667	-0.20828713695699	0.122710262826805	0.0843965693347835	-0.0174893710026991	-0.181863341171291	0.147024728100604	0.0838593530772024	-0.165106651418725	-0.336939933584186	0.00610684249125049	0.0874651112338647	0.0238571241086662	FALSE
Job code - historical	22617	22617.4111	Categorical single	2	Online follow-up > Work environment > Employment history	130	binary	15139/545(15684)	0.0594467622780826	0.164661528269091	-0.00655488831483395	0.336499494337964	0.0874669897849157	0.00302647332712518	FALSE	binary	90626/3495(94121)	0.0340794514772998	-0.00251451485840685	-0.00483980349307726	-0.000188897047451723	0.00118641221845606	0.00263555517181834	FALSE	binary	92311/3552(95863)	0.400542344820552	0.0323983354227365	-0.13276777367688	0.197635883058971	0.0842455317130005	0.0550286913701583	-0.112625562994224	0.222517007711278	0.0854526685944767	0.00324413765746167	-0.163369974708983	0.169784351642508	0.0849460884911048	-0.0019422912273679	-0.166336298169711	0.162592110468741	0.0838696608292612	0.0025544508589173	-0.163304173750867	0.168412783618082	0.0845799808198585	-0.0420363762953764	-0.203835520001995	0.120145820787152	0.0826093857193286	0.0699289514760393	-0.0903257400444201	0.230727750451305	0.0818637634819966	-0.0675250069618312	-0.231257336147413	0.0964014314923336	0.0835460757638877	-0.0428026924681667	-0.20828713695699	0.122710262826805	0.0843965693347835	-0.0174893710026991	-0.181863341171291	0.147024728100604	0.0838593530772024	-0.165106651418725	-0.336939933584186	0.00610684249125049	0.0874651112338647	0.0238593114309462	FALSE
Operative procedures - main OPCS4: U17.6 Patency capsule examination	41200	41200.U176	Categorical multiple	240	Health-related outcomes > Hospital inpatient > Summary Operations	2005	binary	64060/15(64075)	0.0595118651870406	1.03355682980033	-0.0397165289068277	2.31696898188692	0.583974055805477	0.00302979912199016	FALSE	binary	383193/116(383309)	0.233563285888498	-0.00759444924622613	-0.0201526927671743	0.00490151767805822	0.00638111692011476	0.0127590226213089	FALSE	binary	390311/116(390427)	0.351675274897586	0.100876821535784	-0.723982601446167	0.93560076869479	0.417501390012244	-0.721507300816138	-1.87658433145621	0.289951723806953	0.539413693139138	0.0130349735920028	-0.835103354871269	0.861173303106585	0.426477247026179	0.0517904824952059	-0.773062893184304	0.886508530401744	0.417498213301675	-0.301710743046204	-1.25080296518858	0.602857029392835	0.464730560329414	0.262999004828345	-0.495957279920927	1.05886724563947	0.391755056959956	-0.259725448047343	-1.16837687337068	0.622564702597121	0.449535038166643	-0.425626836586236	-1.37471010211538	0.478931112564354	0.464725206831258	0.0458129513255716	-0.7790420021532	0.880532536059253	0.417499041096447	-0.366139452400039	-1.3152249933878	0.538420992097306	0.46472668258231	-1.03577170859994	-2.31911037209911	0.0373987203597033	0.583857555126758	0.0213657640316724	FALSE
Minimum carotid IMT (intima-medial thickness) at 240 degrees	22679	22679	Continuous		UK Biobank Assessment Centre > Physical measures > Carotid ultrasound	101	cont	6412	0.0595161686907473	-0.0446918351502937	-0.0911936175816088	0.00180994728102154	0.0237213537659045	0.00303312491685513	FALSE	cont	38181	0.949518854334242	2.11130286829145e-05	-0.00063255304411135	0.000674779101477179	0.000333498653094319	0.0474399930927301	FALSE	cont	38856	0.535494206807932	0.0324269075931184	-0.0147381821588053	0.0795919973450422	0.0240635136167089	0.00593040070186171	-0.0418206630312488	0.0536814644349722	0.024362476110992	0.0058580576758249	-0.0409342191856226	0.0526503345372724	0.0238733053903778	0.0345790346255647	-0.011866892123294	0.0810249613744233	0.0236965984087041	0.0188573886220056	-0.028188152252757	0.0659029294967682	0.0240025200715135	0.0159540295523266	-0.0295212389881174	0.0614292980927706	0.0232013709610684	0.000840708877665806	-0.0451493713027839	0.0468307890581155	0.0234640266026557	0.0171547799328341	-0.0288186357489397	0.0631281956146078	0.0234555244161251	-0.00813798274943777	-0.0546034234318787	0.0383274579330031	0.0237065543699658	0.00635675857858022	-0.0399420829432489	0.0526556001004094	0.0236215558850482	0.0445396850898372	-0.00195250738805241	0.0910318775677268	0.0237202030706772	0.0304562754276215	FALSE
VacA antigen for Helicobacter pylori	23040	23040	Integer		Biological samples > Assay results > Blood assays > Infectious Diseases > Infectious Disease Antigens	1307	cont	1178	0.0595281963666318	-0.108619718044565	-0.221826492924693	0.0045870568355621	0.0577000722903178	0.0030364507117201	FALSE	cont	7077	0.391700953589479	0.000698159906293184	-0.000900083169391036	0.00229640298197741	0.000815305582289673	0.0204541529960283	FALSE	cont	7225	0.690174327424343	0.0843746586573849	-0.029622853134252	0.198372170449022	0.0581533019428207	0.0593027009821577	-0.0581209916066843	0.176726393571	0.0599010920768259	0.0746111925553293	-0.0401180848912983	0.189340470001957	0.0585265959596571	0.076825394018264	-0.0369458707213884	0.190596658757916	0.0580378870278726	-0.00609300273012207	-0.12171323716269	0.109527231702446	0.0589810979027888	0.062544725775055	-0.0493365802298936	0.174426031780004	0.0570737665025089	0.0780516996952593	-0.0351358454784791	0.191239244868998	0.0577401154394139	0.0204597179753715	-0.0918507744108648	0.132770210361608	0.0572927064146922	0.0453309424956568	-0.0699909367562725	0.160652821747586	0.0588288986255132	0.0651578411905252	-0.0483373488952473	0.178653031276298	0.0578970536670955	0.112927357693182	-0.00101247611827532	0.226867191504639	0.0581238788006474	0.0372807209414235	FALSE
Albumin	23479	23479	Continuous		Biological samples > Blood assays > NMR metabolomics	220	cont	15152	0.0595496268728266	0.0303712632389527	-0.00122752927321034	0.0619700557511158	0.0161208409638617	0.00303977650658507	FALSE	cont	90882	0.63368737778708	-0.000107665649191276	-0.000550496603301512	0.000335165304918961	0.000225935302756029	0.0321641340010361	FALSE	cont	92542	0.233178945448932	-0.0496827221635366	-0.0815217044750061	-0.0178437398520672	0.0162444647324798	-0.0360935494934528	-0.0684257763766016	-0.00376132261030392	0.0164961214585255	-0.0226645262502351	-0.0543916870626412	0.00906263456217105	0.0161874126451958	-0.0335940827990719	-0.0651827467003224	-0.00200541889782145	0.0161167505817286	-0.0285318147769597	-0.0603356647816286	0.0032720352277093	0.0162265399912551	-0.0374512354261642	-0.0683190463201162	-0.00658342453221217	0.0157489664880095	-0.0313899896372851	-0.0626752245657961	-0.000104754708774198	0.0159619390617415	-0.0461505932748263	-0.0770460615376223	-0.0152551250120303	0.0157630774651878	-0.0202768408383265	-0.0517138760527583	0.0111601943761053	0.016039388597248	-0.0311949975438504	-0.062494390483593	0.000104395395892253	0.0159691625751027	-0.0302144437992094	-0.0618182203444417	0.00138933274602286	0.016124461155194	0.0150881490878866	FALSE
Operative procedures - main OPCS4: L54.1 Percutaneous transluminal angioplasty of iliac artery	41200	41200.L541	Categorical multiple	240	Health-related outcomes > Hospital inpatient > Summary Operations	2005	binary	64016/59(64075)	0.0595522269535664	-0.499470814041241	-1.0425717342724	0.0198811693066909	0.269423926345388	0.00304310230145005	FALSE	binary	382936/373(383309)	0.964725044750482	-0.000157204193925223	-0.0071222192162945	0.00681853244196062	0.0035545043826837	0.048253755828009	FALSE	binary	390051/376(390427)	0.116075283973048	0.264262253668401	-0.291891676617477	0.832985848109075	0.28508770350123	0.792095191637778	0.293871031584828	1.32023764288267	0.260359085906772	0.450775685766464	-0.078830361637247	1.00106667499721	0.273810989007936	0.432874509634348	-0.0931167811058743	0.980632244249389	0.272267563135596	0.306645708799666	-0.244389569910806	0.8718375555116	0.282920988331163	0.107135682702048	-0.454464803243171	0.67960153947107	0.287387449646348	0.185999879014664	-0.370139404882284	0.754709394314999	0.285080073218044	0.167448765951046	-0.383560232505345	0.732615379558352	0.282907355573672	0.17510761395617	-0.3865041934534	0.74758441047253	0.287393578832573	0.418363551134938	-0.107625516659513	0.966119186873774	0.27226641465237	0.499662476360305	-0.0196631848261827	1.04273964213643	0.269418359684232	0.00803840937923794	FALSE
Job coding	22601	22601.21113020	Categorical single	497	Online follow-up > Work environment > Employment history	130	binary	15512/172(15684)	0.0596584740165596	0.29129238892211	-0.0118168027034282	0.598576492428003	0.155427098712882	0.00304642809631502	FALSE	binary	93014/1107(94121)	0.374823259035744	-0.00184884363415836	-0.00593116609710601	0.00223533880416895	0.00208297562627861	0.019618805042307	FALSE	binary	94741/1122(95863)	0.220133652937493	-0.185939433631498	-0.485832101178407	0.11105286167969	0.152000141010606	-0.247273461868846	-0.561188825786569	0.0612201647352774	0.158472694650984	0.0871492025543585	-0.190916616138087	0.366071511135066	0.141874938824083	0.0997936335084734	-0.174286659875482	0.375379189022257	0.140015214773536	0.0119680821806159	-0.271981227475278	0.295785884335594	0.144611487734584	-0.0695699260679829	-0.349565719754306	0.210931835815895	0.142765134419005	-0.118191056586751	-0.406185452337742	0.168964015729876	0.146484780528116	-0.0783706532044602	-0.358378282799182	0.202140781763641	0.142770646056486	-0.0960945009813104	-0.383249130068957	0.190367970510979	0.146095971598981	-0.016178322065279	-0.298506446707423	0.266281259379955	0.143854815586893	-0.291566551585723	-0.598563008604412	0.0112451274685089	0.155277286625441	0.0143203989675839	FALSE
Job code - historical	22617	22617.2111	Categorical single	2	Online follow-up > Work environment > Employment history	130	binary	15512/172(15684)	0.0596584740165596	0.29129238892211	-0.0118168027034282	0.598576492428003	0.155427098712882	0.00304975389117999	FALSE	binary	93014/1107(94121)	0.374823259035744	-0.00184884363415836	-0.00593116609710601	0.00223533880416895	0.00208297562627861	0.0196209635641513	FALSE	binary	94741/1122(95863)	0.220133652937493	-0.185939433631498	-0.485832101178407	0.11105286167969	0.152000141010606	-0.247273461868846	-0.561188825786569	0.0612201647352774	0.158472694650984	0.0871492025543585	-0.190916616138087	0.366071511135066	0.141874938824083	0.0997936335084734	-0.174286659875482	0.375379189022257	0.140015214773536	0.0119680821806159	-0.271981227475278	0.295785884335594	0.144611487734584	-0.0695699260679829	-0.349565719754306	0.210931835815895	0.142765134419005	-0.118191056586751	-0.406185452337742	0.168964015729876	0.146484780528116	-0.0783706532044602	-0.358378282799182	0.202140781763641	0.142770646056486	-0.0960945009813104	-0.383249130068957	0.190367970510979	0.146095971598981	-0.016178322065279	-0.298506446707423	0.266281259379955	0.143854815586893	-0.291566551585723	-0.598563008604412	0.0112451274685089	0.155277286625441	0.014322586289864	FALSE
Date F60 first reported (specific personality disorders)	130932	130932	Date		Health-related outcomes > First occurrences > Mental and behavioural disorders	2405	binary	63969/106(64075)	0.0598286485866134	0.368491024862334	-0.0151780150960718	0.760638550849006	0.197292777652607	0.00305307968604496	FALSE	binary	382688/621(383309)	0.0508656123405461	-0.00538185040002162	-0.0107902064330434	2.02676293249482e-05	0.00275691291846072	0.00376014505266793	FALSE	binary	389794/633(390427)	0.637880077420688	-0.247026591975997	-0.628387750873687	0.128292743859428	0.192455942350347	-0.0336320982052373	-0.397482984295488	0.328000501053857	0.18456888072733	-0.371669718649172	-0.76995348022718	0.0167464193068361	0.200036929972205	-0.154236275718827	-0.520008120731783	0.208900102091982	0.185434654417861	-0.0709538469702962	-0.432911509979172	0.289187535282355	0.183712481752347	-0.150032594952752	-0.506653337635747	0.205897889260037	0.181296024232721	-0.125381870101444	-0.485499254555655	0.233307570602718	0.182879157373075	-0.278337762251608	-0.650320839068807	0.0896623428744033	0.188234510692327	-0.259472281193052	-0.635978921085403	0.112063123111202	0.190272345433727	-0.284297872921782	-0.663181646486765	0.0890901769563493	0.191341208482457	-0.370008442404249	-0.762196073815388	0.013702596822927	0.197309547722934	0.0351174592064395	FALSE
Operative procedures - OPCS4: M30.2 Endoscopic catheterisation of ureter	41272	41272.M302	Categorical multiple	240	Health-related outcomes > Hospital inpatient > Summary Operations	2005	binary	64060/15(64075)	0.0598519884245001	1.03217639462413	-0.041035113586288	2.31554528067752	0.583947398604286	0.00305640548090994	FALSE	binary	383240/69(383309)	0.395854737682734	-0.00701638393547756	-0.0233150106934476	0.00919034185014819	0.00826956456091655	0.0206592125712312	FALSE	binary	390356/71(390427)	0.664465384288582	-0.773065948855676	-1.92814350897111	0.238393809514083	0.5394078425117	-0.720299398608834	-1.8753781442916	0.291161884597351	0.539412315326732	-1.286181557209	-2.77279484981077	-0.122186686871059	0.651038399160782	-0.823393164911588	-1.97846583670196	0.18806023890364	0.539400013449947	-0.433003163122425	-1.43290196029421	0.498919994636723	0.483561507884202	-0.89773663728042	-2.05281328952682	0.113721987500905	0.539391569355347	-0.376985456596858	-1.32607175111023	0.527575841760087	0.464725495825992	-0.426125770145537	-1.37521071735051	0.478434031763143	0.464724540466354	-1.05139357808056	-2.33473387016182	0.0217794777399833	0.583846094324341	-0.654016583029744	-1.71985604588127	0.312388962301726	0.507575217843632	-1.0342265536779	-2.31756603441454	0.0389451673788741	0.583853334446736	0.0362067457019117	FALSE
Mean ISOVF in external capsule on FA skeleton (right)	25472	25472	Continuous		UK Biobank Assessment Centre > Imaging > Brain MRI > Diffusion brain MRI > dMRI skeleton	134	cont	5595	0.0598663085812161	-0.0491414879255597	-0.100346073897464	0.00206309804634498	0.0261196131248677	0.00305973127577491	FALSE	cont	33359	0.337352385798767	0.00035174938749631	-0.000366898469244186	0.00107039724423681	0.000366650502047762	0.0177948540839233	FALSE	cont	33952	0.593253628676289	0.0398826593802744	-0.0118608960709614	0.0916262148315103	0.0263993167622054	0.0187507592330944	-0.0337910237472285	0.0712925422134173	0.0268065686644938	0.0136751578988526	-0.0377195374771459	0.0650698532748512	0.0262213300051771	0.0523369085210674	0.00131572546009384	0.103358091582041	0.026030765792244	0.032315772353575	-0.0193554283063371	0.0839869730134871	0.0263624016905841	0.0399043147973759	-0.0100284903000159	0.0898371198947676	0.0254754805133906	0.0443297660659121	-0.00623866698145897	0.0948981991132831	0.0257997748810289	0.0409170429534765	-0.00954288321232191	0.0913769691192749	0.0257444151842989	0.0245983621915906	-0.0263245793692105	0.0755213037523916	0.0259806434444533	0.00959711061002037	-0.0411902074034358	0.0603844286234765	0.0259114489533607	0.0495072280392818	-0.00164338508523298	0.100657841163797	0.0260968003972528	0.0330832494859793	FALSE
Mean thickness of G-temp-sup-Lateral (left hemisphere)	27436	27436	Continuous		UK Biobank Assessment Centre > Imaging > Brain MRI > T1 structural brain MRI > Freesurfer a2009s	197	cont	5961	0.0598877284205427	-0.046873691158958	-0.0957181177247787	0.00197073540686265	0.024916020191681	0.00306305707063988	FALSE	cont	35529	0.0296213417032485	0.000762699141610974	7.54036552144563e-05	0.00144999462800749	0.000350655458535533	0.00235926437575548	FALSE	cont	36160	0.217978400511678	0.0317337399489522	-0.0179068918591707	0.0813743717570751	0.0253264702628364	0.0235672281144159	-0.0266168947765006	0.0737513510053324	0.0256037574416076	0.0160618610185049	-0.0330730031215851	0.065196725158595	0.0250684294334238	0.0286751846956556	-0.0200653948899922	0.0774157642813033	0.0248672668841279	0.0496307603481823	0.000118653383220965	0.0991428673131437	0.0252608973541163	0.0424543454685986	-0.00529906343921959	0.0902077543764169	0.0243636159855448	0.0285171568405897	-0.0197638874240374	0.0767982011052168	0.0246328136304397	0.0494119728807076	0.00120828929167602	0.0976156564697392	0.024593344494399	0.0173817620454517	-0.0314167134936957	0.0661802375845991	0.0248968051895692	0.0759691933363004	0.027398447818823	0.124539938853778	0.0247806181586693	0.0457223777803621	-0.00316917197874966	0.0946139275394739	0.0249442913189415	0.0142110328535806	FALSE
Liking for aubergine	20605	20605	Categorical single	96	Online follow-up > Food (and other) preferences	1039	ordcat	22776	0.0599627261334314	0.0436269901386521	-0.001829639424404	0.0890826919816945	0.0231920607845274	0.00306638286550486	FALSE	ordcat	136719	0.304302570112693	-0.000333729177597775	-0.000969433685892375	0.000302334555796786	0.000324911757612122	0.0162061820065619	FALSE	ordcat	139233	0.133372976565991	-0.015928591729805	-0.0612411052546818	0.0278142916039889	0.0234534525308724	-0.0402693728272395	-0.0865274134641468	0.0059526134416599	0.0236899866300396	-0.0243281192695533	-0.0701325846121337	0.0208059290605155	0.023445987234594	-0.00738181345528535	-0.0523890704735262	0.0367940122769431	0.0230824304413844	0.00719247975938895	-0.038508855441998	0.0522755132091427	0.0234325974961873	-0.0496717126903153	-0.0939530053250779	-0.00561453157561538	0.0226646344552896	-0.00425665110945318	-0.048929004883495	0.0404286718877466	0.0228829880672485	0.0021020851218369	-0.0417671136679966	0.04568041275875	0.0226625496283417	-0.0380771659247998	-0.0830887761524177	0.00676830243864036	0.0230382348252929	-0.0239402667470089	-0.0688293469724229	0.0207311180565081	0.022986268046645	-0.0428053130766979	-0.0878866700458118	0.00220676289002342	0.0231765259313745	0.00916050570891115	FALSE
Mean thickness of inferiortemporal (left hemisphere)	27180	27180	Continuous		UK Biobank Assessment Centre > Imaging > Brain MRI > T1 structural brain MRI > Freesurfer DKT	196	cont	5961	0.0600243022497774	-0.0481521359201443	-0.0983555588504746	0.00205128701018586	0.0256092575421679	0.00306970866036983	FALSE	cont	35529	0.106459384519328	0.000580601322760625	-0.000124366739478632	0.00128556938499988	0.000359671937340203	0.0066180279744431	FALSE	cont	36160	0.704201469732732	0.0128257843016476	-0.0380905773093829	0.0637421459126781	0.0259773429802032	0.00211105871087615	-0.0493627613267686	0.0535848787485209	0.026261756247121	0.0220383842244637	-0.0283592118403049	0.0724359802892323	0.0257126706804715	0.0293470049051607	-0.0206461737656225	0.0793401835759439	0.0255063383932006	0.0476452197739001	-0.00313931399465437	0.0984297535424545	0.0259100848932153	0.0177230566002423	-0.0312575817910687	0.0667036949915533	0.0249897440158949	0.0109803374171828	-0.0385414961935986	0.0605021710279642	0.0252658598535274	0.0297117703500348	-0.0197307144694516	0.0791542551695212	0.0252253763880693	0.0174822675461704	-0.0325702949639563	0.0675348300562971	0.0255366358126017	0.0358944934447786	-0.0139244865400923	0.0857134734296494	0.0254174628556039	0.0467538449166079	-0.00339418375637286	0.0969018735895886	0.0255853423025589	0.0378953585021217	FALSE
Speech-reception-threshold (SRT) estimate (right)	20021	20021	Continuous		UK Biobank Assessment Centre > Physical measures > Hearing test	100049	cont	21975	0.0600359556672179	-0.024698749447754	-0.0504435124094609	0.00104601351395286	0.0131346008946222	0.0030730344552348	FALSE	cont	131352	0.486035147158536	0.000128294749657435	-0.000232670823117627	0.000489260322432497	0.000184167795604719	0.025	FALSE	cont	133714	0.59426287686105	0.0260507333302485	4.81830331811005e-05	0.0520532836273158	0.0132667309732626	0.017512003225086	-0.00876851749786471	0.0437925239480366	0.0134085539412633	0.0187044338052587	-0.00738050449749342	0.0447893721080108	0.0133087660619118	0.029526256086557	0.00383005777621929	0.0552224543968948	0.0131104274820806	0.0188533668351168	-0.00710933542117068	0.0448160690914043	0.013246400150678	0.0196918331281069	-0.00550240795780265	0.0448860742140164	0.012854324469857	0.0173514279492688	-0.00822084589316808	0.0429237017917056	0.0130472001233076	0.0074597779796176	-0.0177833762164993	0.0327029321757345	0.0128792803709811	0.0262338733149136	0.000567599231424881	0.0519001473984023	0.0130951598770706	0.0256354816759318	9.10686720941023e-05	0.0511798946797695	0.013032985277219	0.0247793345791385	-0.000960350103349262	0.0505190192616263	0.0131326146134861	0.0331379325429809	FALSE
Operative procedures - secondary OPCS4: Z43.1 Scrotum	41210	41210.Z431	Categorical multiple	240	Health-related outcomes > Hospital inpatient > Summary Operations	2005	binary	64060/15(64075)	0.0601806098695814	1.03101816263058	-0.042310881411465	2.31447046766778	0.584001530096523	0.00307636025009977	FALSE	binary	383227/82(383309)	0.320983360322044	0.00754841890263626	-0.00733697845875706	0.0226265366906312	0.00762628037287441	0.0169659816957348	FALSE	binary	390344/83(390427)	0.0392624464561539	-0.432834269795121	-1.4328627540339	0.499237891672086	0.483638390555239	-1.62983352362011	-3.49606205446415	-0.314752609536345	0.768799053622587	-0.991829082905864	-2.2752720109851	0.081486741188285	0.583995167594851	-0.35074766684035	-1.2999740208243	0.553967390694712	0.464805856462159	-0.986797760253454	-2.27024009864076	0.0865172924138371	0.583994796330026	-1.11633172063414	-2.39976241433458	-0.0430331606330738	0.583987227793737	-0.508145816384109	-1.50816347456078	0.423913860930775	0.483632129963482	-0.711165684805569	-1.77711938545509	0.25537829158753	0.507648990932137	0.130758226007856	-0.674299084107389	0.954008539259114	0.409840232921891	0.116184220396746	-0.688868608917091	0.939430220640691	0.409837899338576	-1.02951781018384	-2.31295585205752	0.0437911006868963	0.583991993175844	0.00319786517345466	FALSE
Operative procedures - OPCS4: Z43.1 Scrotum	41272	41272.Z431	Categorical multiple	240	Health-related outcomes > Hospital inpatient > Summary Operations	2005	binary	64060/15(64075)	0.0601806098695814	1.03101816263058	-0.042310881411465	2.31447046766778	0.584001530096523	0.00307968604496475	FALSE	binary	383227/82(383309)	0.320983360322044	0.00754841890263626	-0.00733697845875706	0.0226265366906312	0.00762628037287441	0.016968140217579	FALSE	binary	390344/83(390427)	0.0392624464561539	-0.432834269795121	-1.4328627540339	0.499237891672086	0.483638390555239	-1.62983352362011	-3.49606205446415	-0.314752609536345	0.768799053622587	-0.991829082905864	-2.2752720109851	0.081486741188285	0.583995167594851	-0.35074766684035	-1.2999740208243	0.553967390694712	0.464805856462159	-0.986797760253454	-2.27024009864076	0.0865172924138371	0.583994796330026	-1.11633172063414	-2.39976241433458	-0.0430331606330738	0.583987227793737	-0.508145816384109	-1.50816347456078	0.423913860930775	0.483632129963482	-0.711165684805569	-1.77711938545509	0.25537829158753	0.507648990932137	0.130758226007856	-0.674299084107389	0.954008539259114	0.409840232921891	0.116184220396746	-0.688868608917091	0.939430220640691	0.409837899338576	-1.02951781018384	-2.31295585205752	0.0437911006868963	0.583991993175844	0.00320005249573472	FALSE
Volume of CA4-body (left hemisphere)	26635	26635	Continuous		UK Biobank Assessment Centre > Imaging > Brain MRI > T1 structural brain MRI > Freesurfer subsegmentation	191	cont	5961	0.0602128433105832	-0.046388362123064	-0.0947884835966051	0.00201175935047701	0.0246893758142393	0.00308301183982972	FALSE	cont	35529	0.268585800016669	0.000380876018931959	-0.000293938520483301	0.00105569055834722	0.000344287728391375	0.0144685719219479	FALSE	cont	36160	0.831401734533393	0.0270991279574126	-0.0216474756660708	0.075845731580896	0.0248703403263777	0.0170597304577324	-0.0322205759697009	0.0663400368851657	0.0251426335607925	0.0318507172137495	-0.0163992276215366	0.0801006620490356	0.024616946814412	0.0126681408737881	-0.0351946204751041	0.0605309022226804	0.0244194072042733	0.0306787957655351	-0.0179415977482627	0.0792991892793328	0.0248059483862796	0.0134498377695857	-0.0334435318534541	0.0603432073926256	0.0239248270624907	0.00199701669729224	-0.0454144855654673	0.0494085189600518	0.0241891764556006	0.0150442091722062	-0.0322913256813577	0.0623797440257701	0.0241504181590226	0.030102490462867	-0.0178171241329291	0.0780221050586631	0.0244484135245922	0.0121097573576024	-0.0355862286360756	0.0598057433512803	0.0243343190230686	0.0451063991068761	-0.00290461344142207	0.0931174116551742	0.0244950444283864	0.0431536812633974	FALSE
Volume of S-temporal-inf (right hemisphere)	27770	27770	Continuous		UK Biobank Assessment Centre > Imaging > Brain MRI > T1 structural brain MRI > Freesurfer a2009s	197	cont	5961	0.0603483402627341	0.0450460537909503	-0.00197837289227467	0.0920704804741753	0.0239876204332663	0.00308633763469469	FALSE	cont	35529	0.973044412516145	1.13810823189878e-05	-0.000648825000542972	0.000671587165180948	0.000336834551217099	0.0486487653255051	FALSE	cont	36160	0.0309621793152225	-0.0828645774716503	-0.13052400472063	-0.0352051502226708	0.0243156668841508	-0.0681679036936653	-0.116349130782361	-0.01998667660497	0.0245818872693948	-0.050602326711893	-0.0977761719587604	-0.00342848146502561	0.0240679247082616	-0.0148841934168055	-0.0616794903786616	0.0319111035450507	0.0238747907465416	-0.0331894898474814	-0.0807255218013321	0.0143465421063692	0.024252711052228	-0.0250838810781569	-0.0709314062774739	0.0207636441211601	0.0233912410316087	-0.0384469166794133	-0.0848010188094797	0.00790718545065316	0.0236496947439236	-0.0673036111559995	-0.113583440148191	-0.0210237821638078	0.0236118008584271	-0.0314850167312702	-0.0783358989643713	0.0153658655018309	0.0239031501502792	-0.0517271275690262	-0.0983593687009797	-0.00509488643707266	0.0237916002536572	-0.0442728416761443	-0.0912130834490735	0.00266740009678489	0.023948741063322	0.0026182247692375	FALSE
Treatment/medication code: rosiglitazone	20003	20003.1141177600	Categorical multiple	4	UK Biobank Assessment Centre > Verbal interview > Medications	100075	binary	63959/84(64043)	0.0603999470913747	-0.415106875957872	-0.86197424282488	0.0180013218538892	0.223578856973131	0.00308966342955967	FALSE	binary	382494/529(383023)	0.0157216712914446	0.00723594031270149	0.00136193892917727	0.0131386040575727	0.00300323114527669	0.00149369711621482	FALSE	binary	389603/535(390138)	0.363614039399353	-0.143854467060126	-0.6539480191486	0.359265084299231	0.257111148187781	0.265377523625012	-0.194559786766615	0.732140632596353	0.235359784869043	0.255662332428239	-0.198451882506252	0.718133539621806	0.2328113298495	0.255150299592294	-0.193625018254001	0.713674318617702	0.230470828385201	0.463045631185231	0.0298803354906075	0.909966683041139	0.223607412295556	0.314919492342806	-0.120208421618973	0.763300931783185	0.224470902010644	0.318692799911695	-0.120640049312239	0.770208356296683	0.226322476453238	0.327446800387625	-0.105692271866184	0.774343008241317	0.223594234866982	0.38322640854967	-0.0519131492051478	0.831618823657584	0.224476738838424	0.307088515545405	-0.134468284532507	0.760258403770037	0.227300701748445	0.415155780396293	-0.0179996505771335	0.862067375019897	0.223602424393738	0.0219891508814909	FALSE
Operative procedures - main OPCS4: J18.2 Total cholecystectomy and exploration of common bile duct	41200	41200.J182	Categorical multiple	240	Health-related outcomes > Hospital inpatient > Summary Operations	2005	binary	64023/52(64075)	0.060454681131935	-0.531113453328757	-1.11408166916998	0.0230357904063319	0.288119536166425	0.00309298922442464	FALSE	binary	383006/303(383309)	0.934025166559002	0.00032665259052292	-0.00740474096126483	0.00807335433825347	0.003946092844973	0.0466909860127784	FALSE	binary	390118/309(390427)	0.191081424548416	0.538401216579556	-0.0196152176409671	1.12401898631041	0.289752969955369	0.341221989168569	-0.251864219596616	0.950633058695363	0.304480717135018	0.399020718161877	-0.177052819790439	0.996946383603997	0.297355832634571	0.353136418825526	-0.222931337178606	0.951056729338007	0.29735290136645	0.371659176990648	-0.209699773305528	0.973164983340949	0.299573449997552	-0.216964847848852	-0.881400109547651	0.439452474347646	0.333951896752539	-0.00748002890430723	-0.639088984748567	0.627533882017909	0.320472803760553	0.241757485288246	-0.339583734250345	0.843246638775576	0.299564404389081	0.452130307950686	-0.109989937209366	1.04055499282428	0.291484215234637	0.100790690896876	-0.513489424759853	0.724352559901548	0.313302075919765	0.53106690018447	-0.0230659248865247	1.11401993395259	0.288111742839371	0.0125574172098517	FALSE
Operative procedures - secondary OPCS4: S48.2 Insertion of skin expander into subcutaneous tissue of breast	41210	41210.S482	Categorical multiple	240	Health-related outcomes > Hospital inpatient > Summary Operations	2005	binary	63995/80(64075)	0.0604880991779654	-0.426030452290621	-0.885906559701531	0.0186108212083229	0.229762894409438	0.00309631501928961	FALSE	binary	382833/476(383309)	0.963722538568528	0.000143351904607249	-0.00603216833961508	0.00632772054249424	0.00315183901374468	0.048191158694526	FALSE	binary	389944/483(390427)	0.546606420090646	0.211774772818838	-0.261499538153954	0.692696095125111	0.242279391195553	0.290224360770498	-0.179854394588232	0.768817280452719	0.240889003207056	0.357726772087593	-0.0983054850224069	0.826017641297585	0.234755733072958	0.335393634014527	-0.118163847035407	0.80185886770363	0.233671734241006	0.185766277984338	-0.290872835875055	0.6691378277147	0.243742872223484	0.397097426684835	-0.0416534760810819	0.852596187324242	0.22717180237301	0.265449065176866	-0.193133966223562	0.735612596097209	0.235870182691021	0.0961251533334606	-0.377120035960765	0.577018432581389	0.242264607040184	0.0169334411877123	-0.474980283704789	0.51136460456796	0.250365634633591	0.0490397958727479	-0.43874737457138	0.540491729176662	0.248579297802904	0.424613939215197	-0.0200230283293341	0.884486669774629	0.229760377793735	0.0309768581302769	FALSE
Types of spread used on bread/crackers: Unknown fat unknown margarine on bread/crackers	20087	20087.191	Categorical multiple	77	Online follow-up > Diet by 24-hour recall > Bread/pasta/rice yesterday	100101	binary	9573/104(9677)	0.0605358246112436	0.372410041371487	-0.0164234897818026	0.768957945772109	0.19972306025916	0.00309964081415458	FALSE	binary	57589/612(58201)	0.197900671768098	-0.00359785767230407	-0.00907603279208924	0.00187980695567963	0.00279391222310513	0.0110473147988258	FALSE	binary	58666/621(59287)	0.197476152796595	-0.220607251282052	-0.604109145528177	0.158140826252107	0.193882153260409	-0.366823477591688	-0.772690081393012	0.0292203315174992	0.203895406520029	-0.0590172380918219	-0.42768433977544	0.308137303530043	0.18720117622551	-0.149141021828738	-0.519614497925977	0.219407513751888	0.18800940123163	-0.140425338127877	-0.512906804973303	0.229704301939678	0.188917395954205	-0.200943472995348	-0.567537679338101	0.164534569000136	0.186250208752649	-0.595174334231866	-1.01923898220755	-0.185264322176187	0.21196606627645	-0.035765654154775	-0.386545577383738	0.317218336094073	0.179086364263381	-0.296195574047171	-0.679617334177257	0.0824697407343165	0.193839131537717	-0.231898721569481	-0.606387495914827	0.13979143296793	0.18981847277235	-0.372704812630772	-0.769247380234498	0.0161306208136343	0.199720653756983	0.0129423859311431	FALSE
Operative procedures - OPCS4: D14.3 Revision of tympanoplasty	41272	41272.D143	Categorical multiple	240	Health-related outcomes > Hospital inpatient > Summary Operations	2005	binary	64050/25(64075)	0.0606436109714038	0.776440527867666	-0.0338955399292663	1.67302566187585	0.428823159345012	0.00310629240388453	FALSE	binary	383179/130(383309)	0.529693837776315	0.00378960102826238	-0.00801817590042224	0.0156735851586755	0.00603416442708704	0.0271952167155932	FALSE	binary	390295/132(390427)	0.159785006228972	-0.872731131536005	-1.82308084942923	-0.0320935494661399	0.449160237376433	-0.974086049350883	-1.99370568746267	-0.095563108839257	0.474925914286004	-1.02877436823742	-2.04839122952532	-0.150255150850534	0.474923260470763	-0.229262476016843	-0.95241059176061	0.477535414261655	0.360990877626591	-0.61808620905634	-1.47160760620341	0.167400876902942	0.412310622229146	-0.746402524209122	-1.5999182664515	0.0390778943621992	0.412307251290818	-0.252964856964207	-0.976111148548751	0.453831124843059	0.360989895754088	0.0037383711096278	-0.652641333793811	0.668136996797481	0.333939726728068	-0.388712261197089	-1.15230338981121	0.343061322066401	0.377120600302616	-0.483110224086319	-1.27178915389764	0.263898967954756	0.387033112726067	-0.777088487728447	-1.67366811333763	0.0332407821601285	0.428819929842133	0.0106916313049565	FALSE
Operative procedures - main OPCS4: D14.3 Revision of tympanoplasty	41200	41200.D143	Categorical multiple	240	Health-related outcomes > Hospital inpatient > Summary Operations	2005	binary	64050/25(64075)	0.0606436109714038	0.776440527867666	-0.0338955399292663	1.67302566187585	0.428823159345012	0.00310296660901956	FALSE	binary	383186/123(383309)	0.730033923034815	0.00213770239427201	-0.00999704203768557	0.014332730097791	0.00619720557122713	0.03694525988603	FALSE	binary	390302/125(390427)	0.163626373171773	-0.872790222596351	-1.82314000299265	-0.032152561504971	0.44916027486883	-0.974172466509492	-1.99379210272206	-0.0956495299537031	0.4749259137101	-1.211203012209	-2.3238987983378	-0.283681543810066	0.508798562306417	-0.229295880157685	-0.952443942178265	0.477501953153341	0.360990848023908	-0.735990188865085	-1.63257438642666	0.0743446781290698	0.428822693016934	-0.746485105729624	-1.60000116239768	0.0389956836661546	0.412307431998122	-0.252997599075532	-0.976143839254015	0.453798328246433	0.36098986741136	-0.107568110802134	-0.786374861841618	0.571238631472301	0.343085549437737	-0.571145753832224	-1.38933713372101	0.193546007191081	0.398605846810398	-0.578415303343304	-1.39660421451771	0.186273625449006	0.398604446820513	-0.777159906316406	-1.67373959206957	0.0331694359501741	0.428819964641976	0.0108994269215626	FALSE
Liking for capers	20633	20633	Categorical single	96	Online follow-up > Food (and other) preferences	1039	ordcat	21063	0.0607257809381535	0.0452172808980031	-0.00203032620979203	0.0924668411245718	0.0241091958247359	0.0031096181987495	FALSE	ordcat	126055	0.314430862374635	-0.000340379303651735	-0.00100274506477733	0.000322297747799073	0.000338293806953562	0.0166983249870489	FALSE	ordcat	128370	0.0956501213659095	-0.0206046331804215	-0.0683483834293721	0.0271826374487446	0.0244795133509007	-0.0235195297348554	-0.0716686648500013	0.0241089022944121	0.0246629032854254	-0.0295075328290824	-0.0773706722781143	0.0183560392827099	0.0244462451493364	0.0322677084592645	-0.0148092828957727	0.0790970302182728	0.0240588626551334	-0.00272633017411308	-0.0502802196583864	0.0444118079879248	0.0243690070419248	-0.0199918130367046	-0.0660603318727125	0.0259750620047249	0.0235602050015032	-0.00164214693186414	-0.0482249351912886	0.0450468958566084	0.0238990252489246	0.00859677255590806	-0.0371744840211749	0.0545645694765738	0.0235309302443614	-0.0366926888282607	-0.0836162325571498	0.0101771570428014	0.0239815397523279	-0.0133952237896313	-0.0600060315841213	0.0332485849913352	0.0238876958436247	-0.0444605336763623	-0.0917501821010403	0.00231356985857455	0.0241361752557874	0.00675882584540006	FALSE
Job coding	22601	22601.23133421	Categorical single	497	Online follow-up > Work environment > Employment history	130	binary	15647/37(15684)	0.0607438657777792	0.631694746789708	-0.028049152713424	1.33698301459369	0.344860470818535	0.00311294399361447	FALSE	binary	93869/252(94121)	0.450572017327556	-0.00327527191027289	-0.0117893308924764	0.0052386812659104	0.00434073047460272	0.0232062683474357	FALSE	binary	95608/255(95863)	0.460985768518098	-0.11402128015885	-0.708768839611501	0.473055961399587	0.2993497485628	-0.30596649216627	-0.958364063062708	0.319547524132019	0.323273272392586	-0.0742901613830628	-0.660354165165542	0.506893566726579	0.295710396364283	-0.12582423111751	-0.711864774813278	0.455335525548589	0.295698026791967	-0.395406300494898	-1.04776300035354	0.230063120387568	0.323250847064166	-0.170504215435366	-0.748512034074374	0.40516995514445	0.292320030704215	-0.0251706292611231	-0.588942565172795	0.540747366345022	0.286321126610913	0.202925217762153	-0.31973624771253	0.740197470133499	0.268837844226681	-0.0815984094409939	-0.659637088804754	0.494107399570996	0.29233631725277	-0.383897155159854	-1.02231619314822	0.232385508548715	0.31750358813763	-0.629529368543931	-1.33476144282505	0.0301494281716131	0.344830716105363	0.0268843781442758	FALSE
Operative procedures - secondary OPCS4: Z28.1 Appendix	41210	41210.Z281	Categorical multiple	240	Health-related outcomes > Hospital inpatient > Summary Operations	2005	binary	64042/33(64075)	0.0607780567135191	-0.672867083039367	-1.43451082193009	0.0298352170212644	0.369372911921092	0.00311626978847945	FALSE	binary	383076/233(383309)	0.0142718351646051	0.0110918136199748	0.00221261777942523	0.0200612802660422	0.00454953065472667	0.00137497841478156	FALSE	binary	390189/238(390427)	0.254052326851947	0.328063675776558	-0.444326041163538	1.13196630231191	0.397001045297951	0.236343333666188	-0.568559853364969	1.05944602275594	0.409712850744872	0.706346190352181	0.00365356900681671	1.46798206941076	0.369324255683837	0.45849221196178	-0.277827249715862	1.24070403227919	0.382751513641406	0.396870085815795	-0.362105025809951	1.19275537616519	0.391720694291603	0.675494247131323	-0.0143549666370872	1.4291865981209	0.364156992314604	0.946023550253296	0.284883867354184	1.68175743868755	0.352529577997083	0.789634141254779	0.115657621325144	1.53343231818915	0.357741775815578	0.610078742381193	-0.0998899540903994	1.37618893942467	0.37224149332778	0.499839699668664	-0.226829910463494	1.27617752677314	0.378912510783968	0.67231726515146	-0.0303722187465055	1.43395048857913	0.369322640824047	0.0161949341615994	FALSE
Operative procedures - OPCS4: Z28.1 Appendix	41272	41272.Z281	Categorical multiple	240	Health-related outcomes > Hospital inpatient > Summary Operations	2005	binary	64042/33(64075)	0.0607780567135191	-0.672867083039367	-1.43451082193009	0.0298352170212644	0.369372911921092	0.00311959558334442	FALSE	binary	383076/233(383309)	0.0142718351646051	0.0110918136199748	0.00221261777942523	0.0200612802660422	0.00454953065472667	0.0013771369366258	FALSE	binary	390189/238(390427)	0.254052326851947	0.328063675776558	-0.444326041163538	1.13196630231191	0.397001045297951	0.236343333666188	-0.568559853364969	1.05944602275594	0.409712850744872	0.706346190352181	0.00365356900681671	1.46798206941076	0.369324255683837	0.45849221196178	-0.277827249715862	1.24070403227919	0.382751513641406	0.396870085815795	-0.362105025809951	1.19275537616519	0.391720694291603	0.675494247131323	-0.0143549666370872	1.4291865981209	0.364156992314604	0.946023550253296	0.284883867354184	1.68175743868755	0.352529577997083	0.789634141254779	0.115657621325144	1.53343231818915	0.357741775815578	0.610078742381193	-0.0998899540903994	1.37618893942467	0.37224149332778	0.499839699668664	-0.226829910463494	1.27617752677314	0.378912510783968	0.67231726515146	-0.0303722187465055	1.43395048857913	0.369322640824047	0.0161971214838794	FALSE
Operative procedures - main OPCS4: T20.1 Primary repair of inguinal hernia using insert of natural material	41200	41200.T201	Categorical multiple	240	Health-related outcomes > Hospital inpatient > Summary Operations	2005	binary	64042/33(64075)	0.0607782191285941	-0.673028426345673	-1.43481571261893	0.0298431102813835	0.36945486758435	0.00312292137820939	FALSE	binary	383166/143(383309)	0.547444002533785	0.0034564268722921	-0.00779486052312222	0.0147742056754704	0.00574992719188724	0.0280197720600933	FALSE	binary	390282/145(390427)	0.184991880343744	-0.296172429150485	-1.24542371936187	0.608570223142032	0.464820140363521	0.0766102259267895	-0.771721775817184	0.924942370414061	0.426580438077612	0.103298160346561	-0.721750833957721	0.938207251298875	0.417600988172631	0.342984022085994	-0.416178235828641	1.13903988814978	0.391858974234575	0.271206803683217	-0.516558056731239	1.08429507888846	0.40309781338515	-0.100348979263707	-0.948654071743355	0.747956266413124	0.426566107474472	0.112096602537916	-0.692974319334	0.935359931088723	0.409847484444389	-0.020526082123328	-0.845555279847059	0.814363664437847	0.417590583440355	-0.232298726950455	-1.14111988075888	0.650171437648628	0.449628616501766	-0.65474524820613	-1.72071760278316	0.311821618795786	0.507660407739088	0.672908016199682	-0.0299985754108789	1.43472544936928	0.369472021553102	0.0121855724222407	FALSE
Destinations on discharge from hospital (recoded): Medium secure unit: NHS	41248	41248.3003	Categorical multiple	267	Health-related outcomes > Hospital inpatient > Summary Administration	2001	binary	61761/15(61776)	0.0608460459934842	1.02834483173292	-0.0448610943522091	2.31170782484704	0.583838966565783	0.00312624717307436	FALSE	binary	369525/142(369667)	0.128129767533805	-0.00876962219152407	-0.0201287392262681	0.00252595641129427	0.00577167814884874	0.00762605767570368	FALSE	binary	376377/145(376522)	0.084524465207368	0.566378424289957	-0.160312788037471	1.34273554971431	0.378966874414849	0.0715009833611167	-0.776664492607063	0.919666516077396	0.426491624121269	0.448340220495957	-0.298701270408309	1.23704818908963	0.387049198589259	-0.482823909980759	-1.48273244234335	0.449110444890064	0.483568232477312	0.113070247105203	-0.711816348711259	0.947820868971394	0.417515608290341	-0.0181128691163266	-0.842990927174618	0.816629413901558	0.417511109602768	0.110868207334579	-0.694036598198079	0.933972538668427	0.409761132976156	0.201250585895964	-0.571140350857211	1.00515440524999	0.397046462612398	-0.23490990129611	-1.14358727363499	0.647407839903846	0.449549216412434	0.267822213006319	-0.504575263846412	1.07173214254078	0.397049810483641	-1.02912716256055	-2.31247914090025	0.0440620767827686	0.583869430385591	0.00608950522770025	FALSE
Operation code: lipoma removed / excision of lipoma	20004	20004.1536	Categorical multiple	5	UK Biobank Assessment Centre > Verbal interview > Operations	100076	binary	63950/93(64043)	0.0609355452392971	-0.393253242188356	-0.816213160498924	0.0179144441537187	0.212009019287972	0.00312957296793934	FALSE	binary	382371/652(383023)	0.151061824853702	0.00386819643073624	-0.00141083339628825	0.00916260150209836	0.00269656085116624	0.00876359868761872	FALSE	binary	389473/665(390138)	0.139722655683855	0.467072347742414	0.0591859714150156	0.887541564256483	0.210553927232712	0.40987602670651	-0.00854465464126888	0.838324172946232	0.215230179051247	0.334442035894002	-0.0859433125097366	0.76437074634217	0.216099820429206	0.398251839650402	-0.0112392050010152	0.819937823959279	0.211266650149488	0.435955948063936	0.024789081827578	0.858914963100075	0.212011771491578	0.376924546589025	-0.0278667795487923	0.795037545362455	0.209176120587717	0.0444872099595974	-0.400360264582661	0.492728823099815	0.226887434042943	0.501545848255902	0.10739007188227	0.911539302715071	0.204434623031732	0.429344057833964	0.0230288385009518	0.848617766608875	0.209854711611442	0.591115265110719	0.199256669957086	0.999349702418035	0.203408814247187	0.392938052969514	-0.0182210236958339	0.815889672497252	0.212007803941852	0.00953016317424209	FALSE
Antibiotic codes for last 3 months: trimethoprim	20199	20199.1140873966	Categorical multiple	744	UK Biobank Assessment Centre > Verbal interview > Medications	100075	binary	4223/15(4238)	0.0609428895830487	-1.03080323740059	-2.31628556452577	0.0453651399032396	0.585296063612932	0.00313289876280431	FALSE	binary	24861/72(24933)	0.550006377168431	-0.0048449950337792	-0.0207980905265589	0.0110631359772878	0.00810689643357922	0.0281471248489035	FALSE	binary	25316/76(25392)	0.694270746748445	0.761464913833934	-0.395753855363799	2.08402842673749	0.613401134852974	0.488152388731445	-0.766702910297823	1.85369164321064	0.646467405032992	0.418152718989803	-0.836633803688948	1.7836333942694	0.646431783814555	0.559004239233789	-0.640254274969499	1.90028307832804	0.627735362735519	0.613849792739631	-0.585601288541302	1.95528560100128	0.627832224650034	0.305337860659877	-0.949355958259525	1.67073914050496	0.646383615938867	0.619437787360384	-0.537691100378952	1.94192713701251	0.613355721735315	0.161086909347103	-1.17016680372993	1.55890188181028	0.671713501355576	0.235414233160022	-1.09587622338625	1.63326494450153	0.671734148803397	-0.310671999547922	-1.93667915789269	1.20292169137901	0.764533448984554	1.02139735197886	-0.0539303352081798	2.30626497820892	0.584918602713734	0.0374294588564679	FALSE
Operative procedures - secondary OPCS4: Y48.3 Laminectomy approach to lumbar spine	41210	41210.Y483	Categorical multiple	240	Health-related outcomes > Hospital inpatient > Summary Operations	2005	binary	64050/25(64075)	0.0609463043859344	0.775557911174028	-0.0347855251334667	1.67214901183951	0.428826547763234	0.00313622455766928	FALSE	binary	383156/153(383309)	0.0491066967407928	-0.0109342655172594	-0.0219060341830375	-4.27377655819355e-05	0.0055698381476793	0.00362631669832499	FALSE	binary	390271/156(390427)	0.781663283084227	-0.33187795968159	-1.095478302117	0.399905676157307	0.377125671406288	-0.279800290467317	-1.04340405407748	0.45198705132307	0.377127550591577	-0.335495598371128	-1.09909455400872	0.396286485563532	0.377124898183974	-0.0952218299221981	-0.78714604355635	0.591936923698967	0.348407947079276	-0.328080007996499	-1.09168222518116	0.403705685819432	0.377126707224394	-0.107332036041393	-0.786150220276419	0.571486237735166	0.343091571247492	-0.0582351973666751	-0.737050822231548	0.620580442897609	0.343090208961753	-0.456695360394224	-1.22028523907805	0.275076831592802	0.377119894828816	-0.473922305395346	-1.26260919147529	0.273095792765625	0.387037549563241	-0.578234478532465	-1.39642834962553	0.186460120857113	0.398607237974663	-0.775915956073775	-1.672499487499	0.034418102593214	0.428822176441127	0.0410669758082156	FALSE
Operative procedures - OPCS4: Y48.3 Laminectomy approach to lumbar spine	41272	41272.Y483	Categorical multiple	240	Health-related outcomes > Hospital inpatient > Summary Operations	2005	binary	64050/25(64075)	0.0609463043859344	0.775557911174028	-0.0347855251334667	1.67214901183951	0.428826547763234	0.00313955035253426	FALSE	binary	383156/153(383309)	0.0491066967407928	-0.0109342655172594	-0.0219060341830375	-4.27377655819355e-05	0.0055698381476793	0.00362847522016923	FALSE	binary	390271/156(390427)	0.781663283084227	-0.33187795968159	-1.095478302117	0.399905676157307	0.377125671406288	-0.279800290467317	-1.04340405407748	0.45198705132307	0.377127550591577	-0.335495598371128	-1.09909455400872	0.396286485563532	0.377124898183974	-0.0952218299221981	-0.78714604355635	0.591936923698967	0.348407947079276	-0.328080007996499	-1.09168222518116	0.403705685819432	0.377126707224394	-0.107332036041393	-0.786150220276419	0.571486237735166	0.343091571247492	-0.0582351973666751	-0.737050822231548	0.620580442897609	0.343090208961753	-0.456695360394224	-1.22028523907805	0.275076831592802	0.377119894828816	-0.473922305395346	-1.26260919147529	0.273095792765625	0.387037549563241	-0.578234478532465	-1.39642834962553	0.186460120857113	0.398607237974663	-0.775915956073775	-1.672499487499	0.034418102593214	0.428822176441127	0.0410691631304956	FALSE
Treatment/medication code: salbutamol 100micrograms spacehaler	20003	20003.1140926606	Categorical multiple	4	UK Biobank Assessment Centre > Verbal interview > Medications	100075	binary	63609/434(64043)	0.0609590763623781	-0.181025580463843	-0.371564992151788	0.00831027937723181	0.096836949720969	0.00314287614739923	FALSE	binary	380518/2505(383023)	0.431236481970091	0.00108349404451101	-0.00161407919362759	0.00378337548790407	0.0013768231702643	0.0223817130029356	FALSE	binary	387582/2556(390138)	0.33453270502339	0.0813752187652076	-0.114599787152655	0.277758957916186	0.100014452420356	0.128284075718869	-0.0679514102245372	0.324898623448236	0.100139522573588	0.00160266615953965	-0.198245720962465	0.201383258220299	0.10186463114598	-0.0046344851326684	-0.202337330264083	0.193263623345706	0.10083953562378	0.113672306364464	-0.0808899815475359	0.308815154503569	0.099339081732281	0.0580435612995076	-0.133030166835345	0.25011246986844	0.097668617987412	0.115868411465438	-0.0748186456604879	0.307598205886115	0.0974839038702813	-0.0687025716928879	-0.265874449204148	0.128727091938938	0.100585134298411	0.016682279902936	-0.179762739024678	0.213476599866586	0.100238512845554	0.110190366385252	-0.0813088140046091	0.302635902231129	0.0978728255056725	0.182187547216377	-0.00715473228113616	0.372733283199558	0.0968401995825501	0.0204470886740452	FALSE
Job coding	22601	22601.81392781	Categorical single	497	Online follow-up > Work environment > Employment history	130	binary	15669/15(15684)	0.0609599219509709	1.02827972633243	-0.0453136414549091	2.31191765016028	0.584118104822131	0.0031462019422642	FALSE	binary	93997/124(94121)	0.248078522714426	-0.00713195837191631	-0.0192817650593073	0.00497300873509733	0.00617781283859416	0.01346701778622	FALSE	binary	95738/125(95863)	0.192146064633869	0.261010445975595	-0.527084050735039	1.07440848093889	0.403267191788495	-0.911253826295534	-2.19490555860712	0.162358325274751	0.584129355699249	-0.177940085736145	-1.08706275462373	0.704849646813485	0.44979468560639	0.214340187537058	-0.573747899024375	1.02773247005907	0.403263974763854	0.254958086259984	-0.533139779633909	1.06835956215904	0.403269000299515	0.190176757410625	-0.582716474938094	0.994545572469233	0.397302375036625	0.0262913974608994	-0.799051707337921	0.861488321221599	0.417755702209177	-0.311436376270386	-1.22051669005741	0.571308339870396	0.449771326108825	-0.141330412989229	-1.01742136545331	0.722919218344658	0.437249089098895	-0.240308531250056	-1.14940608221515	0.642454644954135	0.449780868940818	-1.02553565379438	-2.30916538530886	0.0480453910411822	0.584112145475788	0.0126230368782536	FALSE
	131330	131330	Date		Health-related outcomes > First occurrences > Circulatory system disorders	2409	binary	63940/135(64075)	0.0610691785448901	-0.325421782368996	-0.672542365770207	0.0150336545063593	0.174974280895196	0.00314952773712917	FALSE	binary	382490/819(383309)	0.36177226321824	0.0021911499029413	-0.00251624885677679	0.00690770502352893	0.0024034479843635	0.0189841996201002	FALSE	binary	389588/839(390427)	0.733331495265914	0.0741187926728106	-0.292458379431292	0.441861474270859	0.186799431578665	0.252735974651311	-0.10169520049975	0.610928444191285	0.18130917910049	0.194210510883846	-0.160205770321638	0.552388326430625	0.18130151284265	0.260488403948741	-0.0841208770438446	0.610900369073063	0.176851255790666	0.266235149026937	-0.0830380080437864	0.620347899267516	0.178969944198803	0.154640434758858	-0.193397819770764	0.50776984963603	0.178407682329465	0.313594138850568	-0.0248224548946091	0.65907905980112	0.174033986132271	0.0847322749649226	-0.268317891255251	0.441825943200036	0.180680610676387	0.262220604690886	-0.0823895488697028	0.61263355050003	0.176851709178901	0.163445852474508	-0.188315823945884	0.519524022682905	0.180097501796004	0.32544245843087	-0.0149512598184311	0.672503703883623	0.174934441052203	0.0390677632442364	FALSE
Mean intensity of Caudate (left hemisphere)	26543	26543	Continuous		UK Biobank Assessment Centre > Imaging > Brain MRI > T1 structural brain MRI > Freesurfer ASEG	190	cont	5961	0.0610723623615459	0.0483918136895528	-0.00226746529730301	0.0990510926764087	0.0258417941795586	0.00315285353199415	FALSE	cont	35529	0.000580891213244524	-0.00124862471339318	-0.00195996315648671	-0.000537286270299648	0.000362922080639139	0.000235278881022276	FALSE	cont	36160	0.187593709023742	0.0213116727236802	-0.0300695488874845	0.0726928943348449	0.0262145128658583	-0.00598358319119365	-0.057927352754541	0.0459601863721537	0.0265015227902574	-0.00757247291575006	-0.0584301927162326	0.0432852468847325	0.0259474241412016	0.00847340172916014	-0.0419762083972158	0.058923011855536	0.0257392080660076	-0.00772012944082983	-0.0589683196378387	0.043528060756179	0.0261466407209657	-0.00992833057695999	-0.0593561560580143	0.0394994949040944	0.0252178972467822	-0.0209017170697926	-0.0708756788148428	0.0290722446752576	0.0254965339874066	-0.0321909828846656	-0.0820848713939011	0.0177029056245699	0.0254556809129826	-0.0333519207549652	-0.0838614568876952	0.0171576153777648	0.0257697820970507	-0.0447876697089287	-0.0950614907372223	0.00548615131936487	0.0256495211058915	-0.0480316778019925	-0.0986375516916786	0.00257419608769356	0.0258189332711567	0.0123671201714861	FALSE
Operative procedures - OPCS4: S60.8 Other specified other operations on skin	41272	41272.S608	Categorical multiple	240	Health-related outcomes > Hospital inpatient > Summary Operations	2005	binary	64042/33(64075)	0.0612609596086349	-0.67162146050899	-1.4332527935264	0.0310657196275753	0.369323205656176	0.00315617932685912	FALSE	binary	383104/205(383309)	0.571198933464518	0.0027183291086254	-0.00668361126682995	0.0121605876460195	0.00480282207992163	0.0292112761181143	FALSE	binary	390218/209(390427)	0.682161946384015	0.450287415141779	-0.296730964574638	1.23897443077102	0.387002715691118	0.377133429066871	-0.395249498034809	1.18102975295529	0.397007432137207	0.558724271928291	-0.167939839561073	1.3350572895921	0.378918465390523	0.658177740444497	-0.0444986313971315	1.4197996521675	0.369324566686343	0.615934908795094	-0.101988298185853	1.38692157113022	0.375431330455967	0.131130743275945	-0.65642394829774	0.944021143419392	0.402946021700397	0.182271198407635	-0.605282453345177	0.995160630886369	0.402948702714276	0.438575539096716	-0.288078699771642	1.21489988665028	0.378913010599481	0.334594416420324	-0.42436419141465	1.13046464312701	0.391720186483385	0.551067509486516	-0.166847468676119	1.3220470216611	0.375427134079492	0.670074972407467	-0.0326037013019699	1.43169884877946	0.369325702342386	0.0369657465330942	FALSE
Operative procedures - secondary OPCS4: Z87.8 Specified part of musculoskeletal system NEC	41210	41210.Z878	Categorical multiple	240	Health-related outcomes > Hospital inpatient > Summary Operations	2005	binary	64057/18(64075)	0.0613150414746277	-0.932704503506347	-2.06974530873414	0.0425777662627839	0.526280146904499	0.00315950512172409	FALSE	binary	383170/139(383309)	0.0322801428467501	0.012564548612495	0.00105739028005087	0.024239258881889	0.00590576457305799	0.00251899499222932	FALSE	binary	390288/139(390427)	0.0817583664545292	0.352639319693489	-0.789449475568111	1.57027187094459	0.585584232379565	1.23147668887829	0.29418159668092	2.34920128664425	0.512399944697523	0.888145235874708	-0.103753338450475	2.03350221858307	0.532339184772961	0.658492269168222	-0.376249452527026	1.82501249677382	0.547768113169874	0.712946793726304	-0.321801121977075	1.87947193383113	0.547771129238089	0.84780932987267	-0.12741480397995	1.98480718904242	0.526282953319017	0.123878404741801	-1.07628620388368	1.36809324236805	0.60556685145721	0.990530276416619	0.0422267577655932	2.1138848009626	0.516444218615379	0.836813622651924	-0.155083463134705	1.98216950563329	0.532338491261563	1.33960545694072	0.435692938393966	2.4400497325444	0.500049606748541	0.93351290840777	-0.0417113132317393	2.07051081260058	0.52628298840666	0.00594295463493591	FALSE
Operative procedures - OPCS4: Z87.8 Specified part of musculoskeletal system NEC	41272	41272.Z878	Categorical multiple	240	Health-related outcomes > Hospital inpatient > Summary Operations	2005	binary	64057/18(64075)	0.0613150414746277	-0.932704503506347	-2.06974530873414	0.0425777662627839	0.526280146904499	0.00316283091658907	FALSE	binary	383170/139(383309)	0.0322801428467501	0.012564548612495	0.00105739028005087	0.024239258881889	0.00590576457305799	0.00252115351407356	FALSE	binary	390288/139(390427)	0.0817583664545292	0.352639319693489	-0.789449475568111	1.57027187094459	0.585584232379565	1.23147668887829	0.29418159668092	2.34920128664425	0.512399944697523	0.888145235874708	-0.103753338450475	2.03350221858307	0.532339184772961	0.658492269168222	-0.376249452527026	1.82501249677382	0.547768113169874	0.712946793726304	-0.321801121977075	1.87947193383113	0.547771129238089	0.84780932987267	-0.12741480397995	1.98480718904242	0.526282953319017	0.123878404741801	-1.07628620388368	1.36809324236805	0.60556685145721	0.990530276416619	0.0422267577655932	2.1138848009626	0.516444218615379	0.836813622651924	-0.155083463134705	1.98216950563329	0.532338491261563	1.33960545694072	0.435692938393966	2.4400497325444	0.500049606748541	0.93351290840777	-0.0417113132317393	2.07051081260058	0.52628298840666	0.00594514195721598	FALSE
Volume of Cortical-nucleus (right hemisphere)	26616	26616	Continuous		UK Biobank Assessment Centre > Imaging > Brain MRI > T1 structural brain MRI > Freesurfer subsegmentation	191	cont	5961	0.0613918237239062	-0.0457909736564809	-0.0937867158668497	0.00220476855388799	0.0244830979931103	0.00316615671145404	FALSE	cont	35529	0.0192270402774602	0.000805831535813836	0.000131155991855441	0.00148050707977223	0.00034421681345504	0.00171170782248316	FALSE	cont	36160	0.375924009067306	0.0348660747834606	-0.0138546987502633	0.0835868483171846	0.0248571619082885	0.0340391967652805	-0.0152149967713302	0.0832933903018911	0.0251293108586269	0.0143034802351934	-0.0339208976823314	0.0625278581527183	0.0246039026657216	0.0546486397313824	0.00681124013756394	0.102486039325201	0.0244064677288418	0.0510302226324843	0.00243559233161311	0.0996248529333555	0.0247928040885079	0.0381043629181026	-0.00876415861591259	0.0849728844521179	0.0239121496576139	0.0646620308850051	0.0172756512619382	0.112048410508072	0.0241763589759689	0.0470818103861972	-0.000228642081657973	0.0943922628540523	0.0241376212168275	0.0526311213800072	0.00473689866496257	0.100525344095052	0.0244354586791491	0.0375179350097991	-0.0101527776005495	0.0851886476201476	0.0243214246345804	0.0464650925054222	-0.00152047973172844	0.0944506647425729	0.024482064873931	0.0226256616649897	FALSE
Operative procedures - main OPCS4: W84.3 Endoscopic division of synovial plica	41200	41200.W843	Categorical multiple	240	Health-related outcomes > Hospital inpatient > Summary Operations	2005	binary	64055/20(64075)	0.0614498574256776	0.872854162714586	-0.0406396146407058	1.91111542456412	0.488019471154228	0.00316948250631901	FALSE	binary	383158/151(383309)	0.134778569155823	-0.00835731231547145	-0.0193643209705172	0.00259461645410034	0.00559487336951217	0.00798221378000345	FALSE	binary	390273/154(390427)	0.460987027383426	-0.230422789533818	-1.04334513926901	0.557165667867145	0.403007077801035	0.13836069423807	-0.595210226838757	0.87811269328707	0.371717773186898	-0.135192284670374	-0.923805399298138	0.637947203201403	0.393497606530217	-0.0338969291904803	-0.783416426699961	0.715622623709293	0.37806304131299	-0.139345513756011	-0.927954868819176	0.633789849024544	0.393495522951395	0.0790351325168885	-0.627790142109443	0.80220937126026	0.361004901904352	0.0756638880198331	-0.643764634371468	0.806677457485315	0.366063154552428	0.0311527953019215	-0.688274044161979	0.762164818326237	0.366062303798224	-0.0431505816884834	-0.792669429788854	0.706368240186843	0.378062676864816	-0.742757778390148	-1.71314233696823	0.134260446171916	0.462988391720046	-0.871663039524141	-1.90993140784024	0.0418401843878166	0.488022473167325	0.0268865654665558	FALSE
Date K11 first reported (diseases of salivary glands)	131574	131574	Date		Health-related outcomes > First occurrences > Digestive system disorders	2411	binary	63599/476(64075)	0.0615057005809102	-0.17249824918105	-0.35434159777665	0.0083006302948187	0.092438431797106	0.00317280830118398	FALSE	binary	380511/2798(383309)	0.480405172831848	0.000919454271583248	-0.00163386959205592	0.00347475751298354	0.00130315734173032	0.024749611466068	FALSE	binary	387570/2857(390427)	0.241247475599497	0.109811072147417	-0.0755235693798343	0.295673080648317	0.0946280587527685	-0.0512778385468707	-0.247354179661139	0.144053364866749	0.0997723388450927	0.0489183830919971	-0.13911861994173	0.237168036793627	0.0959237683657651	0.186800430918458	0.00713185138769673	0.367640656292456	0.0919069439941681	0.0470283018593702	-0.141451977081756	0.235669558462972	0.0961362908336882	0.0706780834657606	-0.110767200151642	0.253092002908628	0.0927599462904233	0.108859206664777	-0.0731163155797715	0.291744652565746	0.0930150284215662	0.14230868069736	-0.0361081528498073	0.3220350846577	0.0913045686836783	0.00637498827047019	-0.18121081357358	0.194224311402769	0.0957069704422133	0.0206266591292914	-0.165900846061935	0.207540782014849	0.0951995112659097	0.172681553570123	-0.00812088096203219	0.354528232912422	0.0924519049429778	0.015505927643379	FALSE
: rectal cancer	20001	20001.1023	Categorical multiple	3	UK Biobank Assessment Centre > Verbal interview > Medical conditions	100074	binary	63990/53(64043)	0.061558398106922	0.52165191192244	-0.0249846322195937	1.09370572030144	0.283515866051725	0.00317613409604896	FALSE	binary	382751/272(383023)	0.969688653681552	0.000158164496785786	-0.00799755413832497	0.0083302049646877	0.0041622716434275	0.0485041443619409	FALSE	binary	389860/278(390138)	0.063235643709497	-0.643202149998955	-1.25134496935264	-0.0718803946161463	0.298667494997201	-0.429458856311756	-1.0015308669685	0.117197607477542	0.283520266790182	-0.711021497339884	-1.33377476375772	-0.129843636128991	0.304756950307461	-0.485457510387257	-1.0475123907092	0.0542563750834346	0.279281370533714	-0.83127530316094	-1.48861851600538	-0.227070345266052	0.319061982235276	-0.264177052897986	-0.774240677369076	0.23891190737835	0.257086401567294	-0.509359986553607	-1.0714117464097	0.0303505073426494	0.279279416545793	-0.0794490849746884	-0.560440504073623	0.402690374460766	0.24452008863227	-0.0322232682294253	-0.517413204898267	0.452966922549571	0.24634311947342	-0.498878002353558	-1.06093130116701	0.0408341308801778	0.279280332071181	-0.521806248736093	-1.09386530249921	0.0248359119158303	0.283512138651709	0.00477929918194147	FALSE
Mean thickness of G-temporal-inf (left hemisphere)	27439	27439	Continuous		UK Biobank Assessment Centre > Imaging > Brain MRI > T1 structural brain MRI > Freesurfer a2009s	197	cont	5961	0.0615706572394687	-0.047803744198123	-0.0979436977624299	0.00233620936618378	0.0255768811971767	0.00317945989091393	FALSE	cont	35529	0.223429487049535	0.000437288506042343	-0.000266749969392968	0.00114132698147765	0.000359197665802796	0.0122193921602487	FALSE	cont	36160	0.337473197308382	0.0267740287113322	-0.0240740020721794	0.0776220594948438	0.0259424808398927	0.00339351347644684	-0.048011227612753	0.0547982545656466	0.0262265124182281	0.0285619997761956	-0.0217679616553213	0.0788919612077126	0.0256781637359506	0.0510105907169954	0.0010845039428205	0.10093667749117	0.0254721083509462	0.0621314866680946	0.0114151068113235	0.112847866524866	0.0258753130146713	0.0188938494547598	-0.0300210558902811	0.0678087547998007	0.0249562072541535	0.0117886769067801	-0.037666697362371	0.0612440511759312	0.025231952538528	0.0307325362451332	-0.0186435957204687	0.0801086682107351	0.0251915234027315	0.0153556228730935	-0.0346297680460643	0.0653410137922513	0.0255023651105736	0.0394084585697486	-0.010343663296812	0.0891605804363093	0.0253833520861891	0.0470142709962957	-0.00306645796811897	0.0970949999607103	0.0255510062353975	0.0205958265890896	FALSE
Volume of Hippocampus (right hemisphere)	26593	26593	Continuous		UK Biobank Assessment Centre > Imaging > Brain MRI > T1 structural brain MRI > Freesurfer ASEG	190	cont	5961	0.0618879383629546	-0.0435198878576337	-0.0892223203313342	0.00218254461606677	0.0233132582442986	0.0031827856857789	FALSE	cont	35529	0.109346022376829	0.000519610329627917	-0.000116493636395872	0.00115571429565171	0.000324537745841761	0.00679718528751511	FALSE	cont	36160	0.624606426626974	0.0150031366432489	-0.0309508865845017	0.0609571598709995	0.0234455759393633	0.0382176203597111	-0.00823953107034185	0.084674771789764	0.0237022701229357	0.00571358688666051	-0.0397722299883896	0.0511994037617107	0.0232066987567688	0.0388219808934026	-0.00629883334342125	0.0839427951302264	0.0230204757348977	0.0238374038167213	-0.0219976395871862	0.0696724472206288	0.0233848728648721	0.0223835547487354	-0.0218234019764822	0.066590511473953	0.0225542289477572	0.0250211655808705	-0.0196742411611861	0.0697165723229272	0.0228034343743555	0.0237322257978758	-0.0208915655324961	0.0683560171282477	0.0227668964511195	0.0454938650415143	0.000319454549062674	0.090668275533966	0.0230478203500832	0.011765739497045	-0.0331978535596832	0.0567293325537732	0.022940262059178	0.0433170859550805	-0.00194348651215586	0.0885776584223169	0.023091779877041	0.0345837525701037	FALSE
Operative procedures - secondary OPCS4: M70.3 Rectal needle biopsy of prostate	41210	41210.M703	Categorical multiple	240	Health-related outcomes > Hospital inpatient > Summary Operations	2005	binary	64042/33(64075)	0.0620092442693848	-0.67009452521098	-1.43205115520434	0.0329767591465482	0.369551578822236	0.00318611148064387	FALSE	binary	383149/160(383309)	0.504332280461501	0.00362577952895051	-0.00700847220538774	0.0143211734719582	0.00543490635003534	0.0258634087376964	FALSE	binary	390261/166(390427)	0.386711018588566	0.520776256791247	-0.215983408051559	1.30337965951978	0.383013687929212	0.457980698428238	-0.301428770842494	1.25426232495514	0.391983330662296	0.0157341908384817	-0.832775664898104	0.86424410590141	0.426674556450493	0.0566544992411062	-0.768577119046698	0.891742206941594	0.4176964358076	-0.163223076149758	-1.07222876374914	0.719442655741962	0.449729607915959	-0.0086927252136308	-0.833908995811425	0.826380074587371	0.417688394014273	0.323140490702063	-0.436228665618151	1.11938508992465	0.391962902300891	0.0585407324335118	-0.746711880013883	0.881977910179932	0.409941255118894	-0.119458084943752	-0.995448346051251	0.744688401696515	0.437194065944946	0.327601624056587	-0.431769808300925	1.12384807224311	0.391963985563062	0.668678859447028	-0.0344633516523188	1.43069709303804	0.369585951350944	0.023176866879566	FALSE
Volume of supramarginal (left hemisphere)	26818	26818	Continuous		UK Biobank Assessment Centre > Imaging > Brain MRI > T1 structural brain MRI > Freesurfer desikan white	192	cont	5961	0.0620380848089677	0.0437939395800522	-0.00222277356554382	0.0898106527256482	0.0234735758919273	0.00318943727550885	FALSE	cont	35529	0.903702580723366	3.97484981940791e-05	-0.000604235339819759	0.000683732336207917	0.000328558025591246	0.0453030564669314	FALSE	cont	36160	0.678077716995209	-0.0391037755641627	-0.085621575271928	0.00741402414360256	0.0237332126542055	-0.0576809969885823	-0.104708097412545	-0.0106538965646199	0.0239930560319744	-0.0280920543844258	-0.0741359036563635	0.0179517948875119	0.0234914048612378	-0.0175475820805862	-0.063221950762464	0.0281267866012916	0.0233028972045863	-0.0259705014379933	-0.0723678616450131	0.0204268587690265	0.0236717648578541	-0.0228887036140431	-0.0676380033313245	0.0218605961032383	0.0228309303748029	-0.0191174100587172	-0.0643611522307531	0.0261263321133186	0.0230831931214865	-0.0368528863120965	-0.0820241344750609	0.00831836185086793	0.0230462069410511	-0.0213615020656637	-0.067090124536639	0.0243671204053117	0.0233305772909627	-0.0277199509226745	-0.0732351695921745	0.0177952677468255	0.0232216994456336	-0.0433403545434378	-0.0891561960477847	0.00247548696090916	0.0233750761253767	0.0368170086180498	FALSE
Mean FA in tapetum on FA skeleton (right)	25102	25102	Continuous		UK Biobank Assessment Centre > Imaging > Brain MRI > Diffusion brain MRI > dMRI skeleton	134	cont	5595	0.0620522950779564	-0.0478082931882796	-0.0980471365029802	0.00243055012642093	0.0256269848942988	0.00319276307037382	FALSE	cont	33361	0.000162015569811372	0.00135808744042201	0.000652400179748847	0.00206377470109518	0.000360038072263978	0.000138145398031428	FALSE	cont	33954	0.053617102895675	0.00701660636494109	-0.0437902924738726	0.0578235052037548	0.0259214390521366	0.0107254829853268	-0.0408598964357732	0.0623108624064269	0.026318616156589	-0.020650014932939	-0.0711143687224789	0.0298143388566008	0.0257466741910587	0.000792864527707324	-0.0493047382357796	0.0508904672911943	0.0255595595553219	0.0407251099825445	-0.0100107438108193	0.0914609637759083	0.0258851922065767	0.0386300099560838	-0.0103989165515138	0.0876589364636815	0.0250143259932149	0.0430533208885474	-0.00659566545068251	0.0927023072277773	0.0253306775813196	0.0249091443790198	-0.0246373612889384	0.074455650046978	0.0252783924284151	0.0559663675276288	0.00596522791613726	0.10596750713912	0.0255103445122397	0.0431783882589469	-0.0066895828597188	0.0930463593776126	0.0254424025781846	0.0471702188574076	-0.0030544710045945	0.0973949087194098	0.0256243987908148	0.00420403342228444	FALSE
Operative procedures - secondary OPCS4: E09.3 Suture of external nose	41210	41210.E093	Categorical multiple	240	Health-related outcomes > Hospital inpatient > Summary Operations	2005	binary	64055/20(64075)	0.0621864080597183	0.870457330187873	-0.0430328313010545	1.90871551752463	0.488017391591329	0.00319608886523879	FALSE	binary	383242/67(383309)	0.153590803292437	-0.0119867095054837	-0.0286515017204152	0.00447108703452969	0.00842534749200898	0.00890606112933863	FALSE	binary	390358/69(390427)	0.348539612080978	-1.23617213054456	-2.49696736260845	-0.210825168587335	0.566920178512355	-0.960300347349001	-2.09004395368523	0.000557194498573971	0.521030999907868	-1.2391616293847	-2.49995564663901	-0.213816554066743	0.566918882333505	-0.727625513977603	-1.69799744952737	0.149377247306434	0.462968599848666	-1.23209059944136	-2.49288784905476	-0.206740522371029	0.566922935176887	-1.36015657050337	-2.62095218643854	-0.334811357734452	0.566846450721569	-1.08782962858099	-2.21756545292139	-0.126982634595526	0.52101161526498	-0.955250546872081	-1.99350186489393	-0.0417693461072176	0.487994216284132	-1.29127938168632	-2.55207367408227	-0.265934648402464	0.566892821064507	-0.895443079422379	-1.93369695269169	0.01804143191415	0.487999098725351	-0.868996254418547	-1.90725149385114	0.0444900621339782	0.488000727691375	0.0211951528938274	FALSE
Drinking water intake	100150	100150	Categorical single	100006	Online follow-up > Diet by 24-hour recall > Hot/cold beverages yesterday	100104	ordcat	9677	0.0621901504250316	-0.0666549123743995	-0.136678791344234	0.00332172595683659	0.0357417675390677	0.00319941466010376	FALSE	ordcat	58201	0.0112399304542176	0.00126720871836225	0.000287829566676409	0.00224665015252584	0.000499876118093347	0.00120013814539803	FALSE	ordcat	59287	0.214788474651269	-0.000465018675167151	-0.0705567901871762	0.0705129705075312	0.036321992609603	-0.0186464001991553	-0.0868347565212914	0.0511256136677057	0.0364398734123233	0.00604434290545496	-0.0643245840293701	0.0770769223357331	0.0363286230039017	-0.0151082030716	-0.0838031389541218	0.0543790045560512	0.0358518928756076	0.0120852395490046	-0.0583217728844893	0.0825590525509176	0.0360009089946276	-0.00121658485179172	-0.0697552703233898	0.0674895326834864	0.0350880608159371	0.0309233190015051	-0.0386059211699879	0.100447810930229	0.0355168140163116	0.063767502432047	-0.00421111564580558	0.131569800526792	0.0349560401674828	0.0418300298031541	-0.0276804624766514	0.111258505435967	0.0355582517106771	0.00871373768609841	-0.0599334600213809	0.0780006089425471	0.035396163648568	0.0658496364244422	-0.00402128297874077	0.133306441148555	0.0356977943897053	0.0140316724266153	FALSE
Operative procedures - main OPCS4: H41.8 Other specified other operations on rectum through anus	41200	41200.H418	Categorical multiple	240	Health-related outcomes > Hospital inpatient > Summary Operations	2005	binary	64055/20(64075)	0.0621910011618961	0.870478502317017	-0.0430495551380171	1.90876603003718	0.488028132062004	0.00320274045496874	FALSE	binary	383220/89(383309)	0.161959769855138	-0.0101878341001743	-0.0245883247836252	0.00408696350913418	0.00729966918270895	0.00931402175790019	FALSE	binary	390337/90(390427)	0.622280495451016	-0.545105817092975	-1.46293252202502	0.302846435791063	0.443278612351459	-0.375884300226421	-1.25175537279918	0.448318041041878	0.427327083456794	-1.01885736125222	-2.14859616347576	-0.0580066358061398	0.521036348861322	-0.883091705735198	-1.92134446149923	0.0303913997464089	0.488010496630974	-0.542261274280798	-1.46009013151456	0.305693496266881	0.443279867910666	-0.957484965823401	-1.9957424807708	-0.0439956962290503	0.488009768161863	-1.08909872061083	-2.21883340027522	-0.128253514300067	0.521024891636546	-0.55075580297828	-1.4266145611397	0.273432660434221	0.427319849096824	-0.733595194102476	-1.70396810565657	0.143408836550649	0.462979503319248	-0.739977521991942	-1.71034715098463	0.137022497003233	0.462977456893494	-0.871147265354809	-1.90940298182066	0.0423396638663264	0.488012751165814	0.0344875103897808	FALSE
Operative procedures - OPCS4: M68.3 Endoscopic insertion of prosthesis to compress lobe of prostate	41272	41272.M683	Categorical multiple	240	Health-related outcomes > Hospital inpatient > Summary Operations	2005	binary	64052/23(64075)	0.0622568824016079	-0.811116348639621	-1.76752383408021	0.0403726463990456	0.453318574017575	0.00320939204469868	FALSE	binary	383187/122(383309)	0.00335535249362332	0.0184980420211915	0.00609523022986981	0.0311699333019066	0.00638661355732901	0.000613020203764462	FALSE	binary	390300/127(390427)	0.00826799847737167	0.154047971982817	-0.870858273955695	1.20236966778425	0.517687479957672	-0.771812951854262	-2.30672130459812	0.508513381077201	0.690171846245678	0.90688126802252	0.0660565214186591	1.85737823408692	0.449248663446538	-0.591963599068836	-1.93188638478454	0.605608414108508	0.626893970325354	-0.127557501337113	-1.26119983186647	0.974770729642386	0.556478257115277	0.436244155409647	-0.474640475546938	1.42497512650112	0.475736910405501	0.563659326232561	-0.329138212680096	1.54265335992913	0.468953717345735	0.433668760019257	-0.477214996047783	1.4223988928405	0.475736447295068	0.852997556522537	0.0121813266994416	1.80348797910607	0.449244690724647	0.489223695940285	-0.421667306034743	1.47796006734393	0.4757400619127	0.808771986809826	-0.0427184096494511	1.76518078160991	0.453318774221004	0.00094492322498797	FALSE
Operative procedures - main OPCS4: M68.3 Endoscopic insertion of prosthesis to compress lobe of prostate	41200	41200.M683	Categorical multiple	240	Health-related outcomes > Hospital inpatient > Summary Operations	2005	binary	64052/23(64075)	0.0622568824016079	-0.811116348639621	-1.76752383408021	0.0403726463990456	0.453318574017575	0.00320606624983371	FALSE	binary	383188/121(383309)	0.00354387237585405	0.018465886811528	0.0060130849364159	0.0311895828577961	0.00641245831354716	0.000643239509583837	FALSE	binary	390301/126(390427)	0.00906475611431662	0.153958377171284	-0.870947054730191	1.20227929198964	0.517687046998101	-0.771842259954419	-2.30675010775904	0.508483351228539	0.690171505340175	0.906992379962237	0.0661685844345166	1.85748860143579	0.449248215287246	-0.591962114964026	-1.93188433557218	0.605609195064467	0.626893619507497	-0.127684673612225	-1.26132626095854	0.97464277007329	0.556477837936598	0.436135685946136	-0.474748043520202	1.42486588802592	0.475736463107737	0.483531333439305	-0.427357131369078	1.47226551783126	0.475738795540623	0.433746867739822	-0.477136023694494	1.42247626679198	0.475736019487258	0.852863509780216	0.0120483482721648	1.80335308981413	0.449244185226369	0.489148585137685	-0.421741508775725	1.47788418312846	0.475739611735779	0.808866107405465	-0.0426232736517924	1.76527409754454	0.45331829218119	0.000995231637429459	FALSE
CMV seropositivity for Human Cytomegalovirus	23054	23054	Categorical single	12	Biological samples > Assay results > Blood assays > Infectious Diseases	51428	binary	546/632(1178)	0.0622661656436177	-0.220417647870905	-0.452617321223595	0.0112932474993793	0.118310790981924	0.00321271783956366	FALSE	binary	3078/3999(7077)	0.0372553512254036	0.00348531171168603	0.000205756973082959	0.00676728111701233	0.00167374087122668	0.00285572439993093	FALSE	binary	3144/4081(7225)	0.34105350811915	0.264364510631859	0.031217999259838	0.498070444513871	0.119064353953854	0.181178502939188	-0.0583631119441732	0.421177570688897	0.122298794669507	0.282480869266359	0.0478077366312389	0.517753503226179	0.119852913419263	0.214463351370648	-0.017677542137455	0.447009005928662	0.118512595376482	0.226934635246364	-0.00935769408422356	0.463759084136434	0.120661299882385	0.179288473311814	-0.0488354971555575	0.407699628654777	0.116434554118002	0.249885872034117	0.0185926881541489	0.481651207435399	0.118097418420902	0.277171633888922	0.0477257095275102	0.507111013177064	0.117160852280247	0.330876166328327	0.0947150197657189	0.567747556236324	0.120639636711822	0.344194051385186	0.111561938495616	0.577523023162765	0.118836844541744	0.221991068770805	-0.010633392871996	0.455057360041901	0.118768493664092	0.020777374338335	FALSE
Manifestations of mania or irritability: My thoughts were racing	20548	20548.3	Categorical multiple	1407	Online follow-up > Mental health > Mania	139	binary	18630/1861(20491)	0.0623263534657143	-0.091384047609987	-0.187578063811606	0.00470511766699579	0.0490456931296859	0.00321604363442863	FALSE	binary	111805/11322(123127)	0.204935584232401	0.000866062128187522	-0.000472954666016776	0.00220556948530064	0.000683296098269333	0.0113236055948886	FALSE	binary	113874/11538(125412)	0.0315495908570808	0.0468033579822508	-0.0508702279697395	0.144498769310282	0.0498326085151317	0.117257140565102	0.0193072025993782	0.215224597639406	0.0499725303310628	0.0891346703595853	-0.00801066977843455	0.186333040045784	0.0495711967421382	0.0787581284410374	-0.0172450005802995	0.174870411996812	0.0490029708554253	0.00618958828773011	-0.0924910304595935	0.10483491492748	0.0503315641927753	0.0205134669506184	-0.0742894590746465	0.115477848456283	0.0484041306036848	0.0955481808438066	0.000951141636604127	0.190325381824018	0.0483039726819149	0.0201818549466676	-0.0750930664982102	0.11559428880573	0.0486387354086476	0.145680466150073	0.0510832861009944	0.24046356989173	0.0483055619095882	0.0987636003257518	0.00354300303051132	0.194134093117015	0.0486142818924291	0.0916229921972457	-0.00450889185148523	0.18785987921643	0.0490676056538985	0.00266197121483879	FALSE
Job coding	22601	22601.35672697	Categorical single	497	Online follow-up > Work environment > Employment history	130	binary	15669/15(15684)	0.0624154014572116	1.0228368855511	-0.050821467273041	2.30651948004118	0.584143755436024	0.0032193694292936	FALSE	binary	94024/97(94121)	0.983935572639073	0.000140541427490451	-0.0135391519630927	0.0138751347948096	0.00697995057611136	0.0491797616991884	FALSE	binary	95764/99(95863)	0.38564679453828	-1.68358266476871	-3.55002150263391	-0.368121233405675	0.768251533939766	-0.2104590641746	-1.16019457029425	0.694816290489568	0.465086110558473	0.0248357448150648	-0.824037950419325	0.873710114831866	0.426863373926661	-0.222096970164256	-1.13139378007074	0.660877763752498	0.449884478370227	-0.431344977372159	-1.43181058018542	0.501230544714146	0.483884151291537	-0.310279636554503	-1.21954019078522	0.572656990498026	0.449864443690099	-0.254533352124224	-1.16380786163117	0.628417698133531	0.449872148233187	-0.109604566816836	-0.958417418135889	0.739208672966383	0.426830865997345	-0.245540886261807	-1.15481679734208	0.637410959042133	0.449872838295654	-0.232088588807234	-1.14137835144849	0.650878656244693	0.449880563959651	-1.0186076783484	-2.30236219027747	0.0551506612349053	0.584174506758119	0.023141869723085	FALSE
Operative procedures - secondary OPCS4: Y53.2 Approach to organ under ultrasonic control	41210	41210.Y532	Categorical multiple	240	Health-related outcomes > Hospital inpatient > Summary Operations	2005	binary	58965/5110(64075)	0.0624446769585647	0.0548268465834498	-0.00284967772774339	0.112516679311687	0.0294284096086138	0.00322269522415857	FALSE	binary	352754/30555(383309)	0.280954431958719	-0.000445196311247736	-0.00125442053379159	0.00036412971338067	0.000412889227860653	0.0150513728198929	FALSE	binary	359292/31135(390427)	0.609330622175464	-0.00264060471936075	-0.0602898843731955	0.0549991461768384	0.0294087303055393	-0.0319980672758991	-0.0907963008025394	0.0267536011108004	0.0299853681335938	-0.0240134542259505	-0.0818439127303953	0.0338009815551754	0.0294994890067638	-0.0257560780865883	-0.0829130003917076	0.0314053384595496	0.0291611325618482	-0.048921965972266	-0.107207425442233	0.00933205422130997	0.0297276298388254	-0.0197825439797189	-0.0758900173621859	0.0363612435192613	0.0286338940935899	-0.0338727871930508	-0.0907853602085505	0.0230513417333004	0.0290382794545829	-0.044698045284001	-0.101018068048226	0.0116510386374678	0.0287404656290382	-0.0289811210862356	-0.0861443022331132	0.0281861160774281	0.0291642087498251	0.00279150864952792	-0.0538454464618015	0.0594499301504768	0.0289002357424142	-0.0548195475264126	-0.112515919818405	0.00286357349187462	0.0294317555629177	0.0338925587296032	FALSE
Operative procedures - OPCS4: Y53.2 Approach to organ under ultrasonic control	41272	41272.Y532	Categorical multiple	240	Health-related outcomes > Hospital inpatient > Summary Operations	2005	binary	58965/5110(64075)	0.0624446769585647	0.0548268465834498	-0.00284967772774339	0.112516679311687	0.0294284096086138	0.00322602101902355	FALSE	binary	352754/30555(383309)	0.280954431958719	-0.000445196311247736	-0.00125442053379159	0.00036412971338067	0.000412889227860653	0.0150535313417372	FALSE	binary	359292/31135(390427)	0.609330622175464	-0.00264060471936075	-0.0602898843731955	0.0549991461768384	0.0294087303055393	-0.0319980672758991	-0.0907963008025394	0.0267536011108004	0.0299853681335938	-0.0240134542259505	-0.0818439127303953	0.0338009815551754	0.0294994890067638	-0.0257560780865883	-0.0829130003917076	0.0314053384595496	0.0291611325618482	-0.048921965972266	-0.107207425442233	0.00933205422130997	0.0297276298388254	-0.0197825439797189	-0.0758900173621859	0.0363612435192613	0.0286338940935899	-0.0338727871930508	-0.0907853602085505	0.0230513417333004	0.0290382794545829	-0.044698045284001	-0.101018068048226	0.0116510386374678	0.0287404656290382	-0.0289811210862356	-0.0861443022331132	0.0281861160774281	0.0291642087498251	0.00279150864952792	-0.0538454464618015	0.0594499301504768	0.0289002357424142	-0.0548195475264126	-0.112515919818405	0.00286357349187462	0.0294317555629177	0.0338947460518833	FALSE
Treatment/medication code: strontium product	20003	20003.1141200708	Categorical multiple	4	UK Biobank Assessment Centre > Verbal interview > Medications	100075	binary	64015/28(64043)	0.0624838187887979	-0.729183305962107	-1.57152523703677	0.0371271572834767	0.404821943948497	0.00322934681388852	FALSE	binary	382913/110(383023)	0.0398143788391353	0.0135747362387678	0.000628814244097311	0.0267464895880797	0.00665115871694118	0.00301329649456052	FALSE	binary	390017/121(390138)	0.0140284105753752	-0.568459623189528	-1.74881902617274	0.494678791209766	0.557917665503572	-0.183732475284045	-1.21290200413125	0.803868426800688	0.504118233891124	-0.235194285957153	-1.26435869015998	0.75240127943824	0.504115360534558	0.16837584014901	-0.714132267536214	1.07723309637841	0.449643816277751	-1.47969990024768	-3.3607551359223	-0.123591567712529	0.781767116687274	0.546092068580119	-0.239642590253382	1.39982414297096	0.412427519048549	0.0451932430433648	-0.863786335346171	0.968677566399033	0.459639610409414	0.176432057535701	-0.683703219310122	1.0727728117657	0.441132652098153	0.33814223756209	-0.502865841434559	1.22367465397793	0.433815757595566	-0.0434788354570121	-0.984317579755834	0.89736000104553	0.471571791005676	0.734455972303939	-0.0319258169125401	1.57685623025474	0.404852343355969	0.00137582571416072	FALSE
Vitamin and/or mineral supplement use: Selenium	20084	20084.484	Categorical multiple	74	Online follow-up > Diet by 24-hour recall > Vitamin/mineral supplements yesterday	100112	binary	9554/123(9677)	0.0626768258823275	-0.341226608708318	-0.708403172445769	0.0179441370885156	0.18480044324894	0.00323267260875349	FALSE	binary	57308/893(58201)	0.33476265011338	0.0022377271439966	-0.00230765736195209	0.00679227860496795	0.00232095517936447	0.0176782939043343	FALSE	binary	58379/908(59287)	0.110866496887912	0.422964723861436	0.0646757430846027	0.789480867196469	0.184411242595381	0.573527299981722	0.225798948640798	0.931687132784393	0.179619066264054	0.359978379873897	-0.00414050625717491	0.731085200819162	0.187049831275553	0.316328982080494	-0.0452795547249573	0.685445235108294	0.185909565054029	0.403182724652315	0.0460256328615101	0.768796629454465	0.183895691506892	0.577071968369083	0.239857431142204	0.926827265718171	0.174821998265627	0.23406425590072	-0.132491683484164	0.607063705801811	0.188144854194662	0.419517138806833	0.0728412822928896	0.776808780586814	0.179130867122375	0.400473659166426	0.0464485213755373	0.763605397125722	0.182473322046196	0.419963542121627	0.0688397019649575	0.7807946733471	0.181155311935773	0.344152131146149	-0.0151553428736399	0.711455577850013	0.184867857448169	0.00771687300406842	FALSE
Operative procedures - secondary OPCS4: M70.5 Massage of prostate	41210	41210.M705	Categorical multiple	240	Health-related outcomes > Hospital inpatient > Summary Operations	2005	binary	64052/23(64075)	0.0627808221666157	-0.809543465638235	-1.76595194086674	0.0419471312355225	0.453319241494152	0.00323599840361847	FALSE	binary	383171/138(383309)	0.766341033961859	0.00173728868839735	-0.00971482531752453	0.0132402873969393	0.00584800360753099	0.0386634432740459	FALSE	binary	390287/140(390427)	0.28694106869695	0.845365127498553	-0.00612282835839485	1.801772009043	0.453317634172522	0.615020353687101	-0.295881434367475	1.6037658598779	0.475745407009354	0.849795442913225	-0.00169596574705941	1.80620513655799	0.453319299018654	0.219605928909623	-0.767926379979342	1.24871253457306	0.504087178578039	0.563092942525928	-0.347802244526397	1.55183281035302	0.475742128336164	-0.259969913001607	-1.3935919876239	0.84233686237988	0.55646684260243	0.483643009552772	-0.427239416021467	1.47237205366787	0.475735813948806	0.348968085838091	-0.583088011151865	1.34898282928752	0.483629974138032	0.318807256138953	-0.638394046245588	1.33207616287795	0.492943323296419	0.567186038603356	-0.325606050065557	1.54617549615005	0.468951050944914	0.811303378557007	-0.040179062139782	1.76770592400571	0.453315026585152	0.0178813596395293	FALSE
Operative procedures - secondary OPCS4: T12.8 Other specified puncture of pleura	41210	41210.T128	Categorical multiple	240	Health-related outcomes > Hospital inpatient > Summary Operations	2005	binary	64055/20(64075)	0.062885759509618	0.868221812397715	-0.0452847369358537	1.90649271111687	0.488019718180756	0.00323932419848344	FALSE	binary	383186/123(383309)	0.338842796432645	-0.00591823750191478	-0.0180882552064248	0.00621387196552046	0.00619013424561931	0.0178768779140045	FALSE	binary	390304/123(390427)	0.835890175733642	-0.542143542477221	-1.45997932809579	0.305819407431467	0.443285375740287	-0.371563321772834	-1.24744520496472	0.452651285546246	0.427334674468682	-0.226940529080888	-1.039854946219	0.560639584564579	0.40300237132403	-0.275209987086252	-1.08811962468689	0.51236504194613	0.402999743151473	-0.132089673192699	-0.9206950478466	0.641041697405872	0.393493035722668	-0.347265060941827	-1.1601747716871	0.44031012866484	0.402999762318242	-0.499600933430585	-1.37547241250632	0.324601908856377	0.427328608905656	-0.549705214736001	-1.42557394229198	0.274494493030422	0.427326921601638	-0.0373699629626271	-0.786884978184691	0.712145151271056	0.378060330852093	-0.489981335034847	-1.36585388455239	0.334222687504218	0.427329232771076	-0.868584548557951	-1.9068466193884	0.0449105800694855	0.488017716559263	0.0433527275908832	FALSE
Date O03 first reported (spontaneous abortion)	132168	132168	Date			2415	binary	63434/641(64075)	0.0631626067249048	0.148904692884164	-0.00816544046822861	0.306380231329695	0.0802041670872353	0.00324264999334841	FALSE	binary	379524/3785(383309)	0.0152881911675518	-0.00274172625158477	-0.00495726884239909	-0.000526260400089674	0.00113032366785406	0.00144836815748575	FALSE	binary	386569/3858(390427)	0.145571663458448	0.0488233690224848	-0.102743213747087	0.200547349154931	0.0773373692594631	-0.0511652905582581	-0.208933972789816	0.106174251988413	0.0803477917886192	-0.0982851171439317	-0.255848690734333	0.0588629197561836	0.0802466716080551	-0.0253834109906858	-0.178110320850245	0.127387082994828	0.0778994852776578	-0.181530385995478	-0.342393386095363	-0.0214070640334042	0.0818448516590125	-0.128424138409309	-0.281525406941978	0.024676812328443	0.0780789123587766	-0.154453025596772	-0.311128818841905	0.00188647339269453	0.0798145021716529	-0.0713400214678535	-0.223213352112467	0.0806507902809564	0.077483315143163	-0.107420910314408	-0.262922802712742	0.047859432787377	0.0792457147998801	-0.076020365395684	-0.230518507620173	0.0783528945082506	0.078758969491516	-0.148206357040875	-0.305596701893345	0.00878093408444365	0.0801615541247295	0.00985607419397174	FALSE
Operative procedures - secondary OPCS4: P26.3 Removal of supporting pessary from vagina	41210	41210.P263	Categorical multiple	240	Health-related outcomes > Hospital inpatient > Summary Operations	2005	binary	64060/15(64075)	0.0632802113660955	1.01953010827141	-0.0540378701003327	2.3031492249021	0.584110445027234	0.00324597578821338	FALSE	binary	383226/83(383309)	0.131695180460256	-0.0113764746740029	-0.0263206020009584	0.00341076703296885	0.00756735367102335	0.00780737351061993	FALSE	binary	390342/85(390427)	0.332448593911587	-0.298860992517235	-1.24822854235743	0.606009426895441	0.464885309130912	-0.251396824883922	-1.20077469198627	0.653485180147227	0.464891169902962	-0.588472467615316	-1.65456099465423	0.378235970608868	0.507729508500643	-0.350669189733295	-1.30002675519114	0.554190251491788	0.464879694123763	-0.581698915877721	-1.64778316984335	0.385003941042155	0.507726875730088	-1.10013000824179	-2.38366048208245	-0.0266894299780663	0.584052239461603	-0.513186536787122	-1.51332639396864	0.419013433557272	0.483702670014403	-1.41164150543814	-2.89839422474998	-0.247414140166017	0.651489890901374	-0.0293562091815867	-0.877808768044545	0.819097232250446	0.426644671442789	-0.243148899294888	-1.15208561744374	0.63944366038196	0.449692048616278	-1.02300749432162	-2.30653798379648	0.0504327396082241	0.584052180510886	0.0203202239818015	FALSE
Liking for spinach	20728	20728	Categorical single	96	Online follow-up > Food (and other) preferences	1039	ordcat	23658	0.0632855234600105	0.0427014723567842	-0.00236239673147386	0.0877698269762257	0.0229933110158192	0.00324930158307836	FALSE	ordcat	141971	0.0464453099135349	-0.000642789719559387	-0.00127261605921903	-1.26597149909978e-05	0.000322722026434343	0.00342341564496633	FALSE	ordcat	144593	0.0313163520443517	0.0291326789464687	-0.0149706529666358	0.0745256671913377	0.0232912758405182	0.0331100512407658	-0.0126329996119022	0.075010115781726	0.023524479500617	0.0215938757706441	-0.02367097466976	0.0660675496782883	0.0232456600652362	-0.00300702559586839	-0.0475552170215746	0.0417108785424253	0.0229012967345333	0.0200362177886548	-0.0245154714688244	0.0642133028046103	0.0232390584842622	-0.00267380940469339	-0.0465833339225711	0.0405696728686069	0.0224638729262242	-0.0210688329517702	-0.0655350222727496	0.023390731840173	0.0227587081305387	0.0260314069649468	-0.017653914999419	0.0676541912048507	0.022466157779265	0.00145891320222798	-0.0431802868648559	0.0457775156906761	0.0228694787988997	0.0181636717573926	-0.0262729302975122	0.0626897164838168	0.0228094448013425	-0.0427284082589858	-0.0875899382693654	0.00225950708792047	0.023033817244675	0.00264447263659828	FALSE
Operative procedures - main OPCS4: M70.3 Rectal needle biopsy of prostate	41200	41200.M703	Categorical multiple	240	Health-related outcomes > Hospital inpatient > Summary Operations	2005	binary	62767/1308(64075)	0.0634071839563676	0.105947321622743	-0.0059142076793381	0.21795239450405	0.0570971689162685	0.00325262737794333	FALSE	binary	375602/7707(383309)	0.181748390124123	-0.00107585888542179	-0.0026546658112809	0.000503258312718395	0.000805587653989285	0.0102983077188741	FALSE	binary	382556/7871(390427)	0.820341091008748	-0.0808254533676899	-0.193604035661524	0.0317655999174596	0.0574806459139233	-0.0404110358535038	-0.153761030915508	0.0727195915810721	0.0577639167927444	-0.0465049861848838	-0.158103844769151	0.0649858869346235	0.0568994622883618	-0.0556757706840531	-0.166138750984095	0.0547497418371979	0.0563382622925317	-0.0644774519172214	-0.177082092572141	0.047952640824149	0.0573952842073289	-0.0300620603576709	-0.13804575754857	0.0780405328378586	0.0551139655048364	-0.116669163833837	-0.228056643015321	-0.00538427176304708	0.0567929823002718	-0.0603094380481085	-0.168740554981381	0.0482102216792774	0.0553343460732961	-0.0534610897628475	-0.163961856563502	0.0569997943031133	0.0563569098101335	-0.0601645335835228	-0.17028278762192	0.049937653423179	0.0561679443823956	-0.106097792188855	-0.21812516901279	0.00578805431411303	0.0571093427995445	0.0427009055514239	FALSE
Minimum carotid IMT (intima-medial thickness) at 120 degrees	22670	22670	Continuous		UK Biobank Assessment Centre > Physical measures > Carotid ultrasound	101	cont	6449	0.0634144519137428	-0.0436004904082762	-0.0896532398652855	0.00245225904873306	0.0234923198520556	0.0032559531728083	FALSE	cont	38383	0.0183793047465179	0.000777891341172536	0.000131248151320236	0.00142453453102484	0.000329915652365694	0.00165990329822138	FALSE	cont	39056	0.24068253024363	-0.0291942893994888	-0.0758831110822502	0.0174945322832727	0.0238205266134122	-0.00174398202678352	-0.0489838299914582	0.0454958659378912	0.0241016589217448	0.0138504679303139	-0.0323781777089641	0.060079113569592	0.0235857458822742	0.000790363975663424	-0.0451412512184809	0.0467219791698077	0.0234342016503084	-0.00570973369533573	-0.0523486480133529	0.0409291806226815	0.0237950639937262	-0.00181477148278385	-0.0467814768122166	0.0431519338466489	0.0229419069150058	0.00246226148732529	-0.0430238175478755	0.0479483405225261	0.0232068901537052	-0.00333662598538021	-0.0488093944300212	0.0421361424592608	0.0232000991218212	0.0324831412486437	-0.0134702215466186	0.078436504043906	0.0234452972250635	0.00965915712809122	-0.0360872253015485	0.055405539557731	0.0233396963311008	0.0436090587196993	-0.00238930368162445	0.0896074211210231	0.0234682559178543	0.0154928037096986	FALSE
Job coding	22601	22601.34133166	Categorical single	497	Online follow-up > Work environment > Employment history	130	binary	15664/20(15684)	0.0634420279217118	0.867069839043186	-0.0470965018994302	1.90585193586814	0.488340663582823	0.00325927896767327	FALSE	binary	93953/168(94121)	0.0750970609304244	-0.00944906022813608	-0.0199070895465241	0.000955690309040878	0.00531625161218988	0.0050725263339665	FALSE	binary	95692/171(95863)	0.0598402769479474	0.211505244030687	-0.495866424532249	0.935201912747715	0.361285189997593	0.403234942813908	-0.28267714759326	1.11347069665983	0.352630471955992	-0.82169787380726	-1.86031325222953	0.092251313308382	0.488098591877624	0.10513156180779	-0.614819243245632	0.836651612496604	0.366333132710714	-0.0658386433098348	-0.8340263024325	0.695219843470193	0.385521038966428	0.278813212549024	-0.389329375380915	0.977750697486017	0.345410185528562	-0.065332843623702	-0.815331292001018	0.684665778816826	0.378314611608295	-0.349039594049991	-1.16238127670652	0.438995732003738	0.40323087372353	0.203733640622505	-0.492315218856441	0.920333783578919	0.356720829261014	0.0871758650042772	-0.632767468439277	0.818688143755279	0.366329102715505	-0.867009614181502	-1.90560901491868	0.0469180759665338	0.488056915349473	0.00457369088761538	FALSE
Job code at visit	20277	20277.2452	Categorical single	2	UK Biobank Assessment Centre > Verbal interview > Employment	100073	binary	41365/32(41397)	0.0634693275717324	0.673031371688931	-0.0370795360100985	1.43926414788939	0.372351877279817	0.00326260476253825	FALSE	binary	249048/198(249246)	0.435583738685296	-0.00380912144947382	-0.0133968806165403	0.00577199975785596	0.00488548113797409	0.0225479191849422	FALSE	binary	253592/200(253792)	0.599809183058858	-0.325011522113845	-1.0063727999907	0.331690220944811	0.338212425621704	-0.416262377419455	-1.13426600741349	0.263780594413058	0.353054411718249	-0.196017169235346	-0.848525143297966	0.44199328106996	0.326415349245226	-0.041451283220127	-0.651260469089493	0.568357892333136	0.308767919607796	-0.211918037384041	-0.864420295467949	0.426086453847341	0.326412291067891	-0.534280847276123	-1.23278179484901	0.133384672426141	0.345171020129988	-0.548023418523026	-1.26600996984475	0.132000529415961	0.353044507077905	-0.0163302676374999	-0.609871792296432	0.582561589220914	0.301984292434622	-0.0972790963679518	-0.716311729882802	0.518675091235074	0.312598611492063	-0.392261623863745	-1.0736134492929	0.264429941472057	0.338207213774963	-0.669365428118398	-1.43555499203439	0.040696283864709	0.372328686731614	0.0333719760269478	FALSE
Operative procedures - OPCS4: H10.1 Sigmoid colectomy and end to end anastomosis of ileum to rectum	41272	41272.H101	Categorical multiple	240	Health-related outcomes > Hospital inpatient > Summary Operations	2005	binary	64052/23(64075)	0.0635867914889831	-0.807050947805055	-1.76338242172843	0.0443425909075313	0.45325610845148	0.00326593055740322	FALSE	binary	383217/92(383309)	0.0640288588988892	0.0133650147763615	-0.000775013985221356	0.0277719979301909	0.00726682962647758	0.00454800552581592	FALSE	binary	390332/95(390427)	0.0580718657078867	0.272265031421334	-0.715171797380787	1.3012834493392	0.504038196810271	-0.776079053676803	-2.31092308857277	0.50415693345153	0.690129447569492	-0.833688889713942	-2.36852923535791	0.446541796104459	0.690126729527632	0.323975576502408	-0.63311975548239	1.33714967177658	0.492889860593469	-0.820799779630643	-2.35564317251133	0.459435314413031	0.690128807557104	0.258562558771761	-0.698536846094823	1.2717404384686	0.492891983085611	0.299862479711871	-0.657230799799146	1.31303472115475	0.49288880683186	0.0237980239194541	-1.00099227379404	1.07200860200466	0.517626533916473	-0.186132271330735	-1.31968012859928	0.916096449393969	0.556425872104385	0.31106442638832	-0.64602970086504	1.32423742122203	0.492889238352363	0.807578178070029	-0.0437793499627836	1.76388107019634	0.453256108431132	0.00449494728553305	FALSE
Lifetime number of depressed periods	20442	20442	Integer	511	Online follow-up > Mental health > Depression	138	ordcat	9504	0.0639219933380266	0.0763082463344625	-0.00441656069215121	0.15706061295836	0.0411921553766326	0.00326925635226819	FALSE	ordcat	56781	0.567827935123745	0.00032948394815429	-0.000800918331516206	0.0014600100362972	0.000576814093931928	0.0290278017613538	FALSE	ordcat	57808	0.0477729659606395	-0.0281726046761439	-0.105452907522652	0.0487637462108272	0.0413602584504839	-0.0280431578957927	-0.109387075650198	0.0529522393573316	0.0422776454767098	-0.0617881293571396	-0.141236804542853	0.0181046100516558	0.0415438792349794	-0.048414444119525	-0.124936468570332	0.0291749416621755	0.0407307819292074	-0.0827495086896063	-0.164113719234107	-0.00127782664825518	0.0418051545390575	0.00557215115185321	-0.0721249211058182	0.0829390899177367	0.0398494793402505	-0.00981495362323224	-0.0856320880598234	0.0650765810081083	0.040357624070875	0.0342205933587119	-0.0426017133528445	0.111384136133398	0.0397181266937036	0.029878204800798	-0.0475918131787158	0.10678339778019	0.0407489064555958	-0.0363753507881907	-0.112771761821268	0.0400692452734906	0.0406871485222486	-0.0762329145678767	-0.155680485416677	0.0033692137163022	0.0411904191537856	0.00381906470099304	FALSE
Mean MO in tapetum on FA skeleton (right)	25198	25198	Continuous		UK Biobank Assessment Centre > Imaging > Brain MRI > Diffusion brain MRI > dMRI skeleton	134	cont	5595	0.0640687541493207	-0.0482506306534287	-0.0993438165612393	0.00284255525438189	0.0260627876175231	0.00327258214713317	FALSE	cont	33361	1.09412986025043e-07	0.0019442718107373	0.00122675566792844	0.00266178795354615	0.000366073108119817	2.15852184424106e-05	TRUE	cont	33954	7.72617640796677e-05	-0.00085609442500301	-0.0525369398371012	0.0508247509870952	0.0263673224528552	-0.0439655975996203	-0.0964383145006102	0.00850711930136965	0.0267713315344083	-0.0166754974166376	-0.0680079055467367	0.0346569107134615	0.0261895514025597	0.00448594838378435	-0.04647340011238	0.0554452968799486	0.0259992181449733	-0.00933447501296462	-0.0609430533098657	0.0422741032839365	0.0263304521131008	0.0410740580525876	-0.00879823152759338	0.0909463476327686	0.0254446058367878	0.0364265569022153	-0.0140764583675321	0.0869295721719626	0.0257663990950731	0.0226134676086825	-0.027785304185262	0.073012239402627	0.0257132145676494	0.0663509750270874	0.0154897489780746	0.1172122010761	0.0259491565373647	0.0658726516332749	0.0151468847531699	0.11659841851338	0.0258800459112263	0.0486041909762341	-0.00248443068641635	0.0996928126388846	0.0260651727019869	0.000139988625924144	TRUE
Date L50 first reported (urticaria)	131754	131754	Date		Health-related outcomes > First occurrences > Skin and subcutaneous tissue disorders	2412	binary	62684/1391(64075)	0.0641732690465472	0.100449929008229	-0.00591359167828069	0.206945958577738	0.0542898960895148	0.00327590794199814	FALSE	binary	375002/8307(383309)	0.425391664477452	-0.00060744570423626	-0.00210083254914867	0.000886320031252976	0.000762025381278876	0.0221032636850285	FALSE	binary	381974/8453(390427)	0.557491376881233	-0.0612022067030526	-0.167728208228283	0.0451915490230703	0.0543052667676482	-0.024877267700555	-0.131902288123332	0.0819844058878366	0.0545517877606089	-0.0396067308365566	-0.1454796181936	0.0661775165523003	0.0539833882746287	-0.0831341587231173	-0.188857343929511	0.0225082700682566	0.0539090499537346	-0.0770571516599959	-0.184092509657738	0.0298118253657009	0.054556261818188	-0.101844575579453	-0.205979126616601	0.00231128716836026	0.053125045618709	0.00244405315534227	-0.100453395853838	0.105445546217472	0.0525153836240601	-0.0608996629915464	-0.164099736596454	0.0423829062960257	0.0526641751844876	-0.0254102893409488	-0.129479550231552	0.0786873523172919	0.0530935856260633	-0.0592248067802281	-0.16401778700035	0.0455486502287407	0.0534503749913121	-0.100402700901055	-0.206904765032506	0.00596701279011069	0.0542930187473278	0.0314340084868105	FALSE
Mean thickness of G-oc-temp-lat-fusifor (left hemisphere)	27423	27423	Continuous		UK Biobank Assessment Centre > Imaging > Brain MRI > T1 structural brain MRI > Freesurfer a2009s	197	cont	5961	0.0642457300826562	-0.0465540951677269	-0.095882309609972	0.00277411927451827	0.0251628051238623	0.00327923373686311	FALSE	cont	35529	0.0500946506714022	0.000692829278222269	-3.30042980003879e-07	0.00138598859942454	0.000353647164029438	0.00369323087549646	FALSE	cont	36160	0.288218272820722	0.0222203648667089	-0.0278349497672669	0.0722756795006846	0.0255380399362054	0.0108530204793224	-0.0397503253975906	0.0614563663562354	0.025817643488211	0.0258285779334307	-0.0237167440023673	0.0753738998692286	0.0252778435117402	0.0184461595152663	-0.0307015841321607	0.0675939031626932	0.0250750005113429	0.0469557362714615	-0.00296997986168129	0.0968814524046043	0.0254719192512362	0.013273238808893	-0.0348790876354011	0.0614255652531871	0.0245671422654667	-0.00384238696113777	-0.0525267564684445	0.044841982546169	0.0248385887060765	0.026464494433711	-0.0221418681503117	0.0750708570177336	0.0247987898568096	0.0195975160460861	-0.0296086072001272	0.0688036392922994	0.0251047855708549	0.0609469191672533	0.0119704283304411	0.109923410004065	0.0249876279486361	0.0456066465800106	-0.00369332840005325	0.0949066215600744	0.0251526683849913	0.0179666652084518	FALSE
: cervical cancer	20001	20001.1041	Categorical multiple	3	UK Biobank Assessment Centre > Verbal interview > Medical conditions	100074	binary	63794/249(64043)	0.0643984108641348	-0.236399937420463	-0.489651615018536	0.0140887243599155	0.128340000977665	0.00328255953172808	FALSE	binary	381444/1579(383023)	0.0786566499001564	0.00305393880716121	-0.000349632764771932	0.00646295259057242	0.00173771651279001	0.00527974443101364	FALSE	binary	388533/1605(390138)	0.261986988969603	0.0195082745974615	-0.247792881036372	0.286917870564136	0.136207872370226	0.150279084047331	-0.11149316175776	0.413052585971945	0.133625989725537	0.169455371176501	-0.0874487947612625	0.428126884637136	0.131346885420715	0.292613608654004	0.0457042249191772	0.542829127876906	0.126657567266714	0.307883183775238	0.0590253980049167	0.559753784615284	0.127573633011943	0.239541056312134	-0.00587863603152896	0.488488183130758	0.12595631901981	0.124474162407489	-0.130920015640739	0.38186775704366	0.130638353666108	0.129358736734434	-0.122788327650483	0.38400662955365	0.1291153345961	0.238631952561887	-0.0110043360696238	0.491158767762739	0.127938211536886	0.238018338424334	-0.0116171637348296	0.490544397961495	0.127937816712075	0.237982764360015	-0.0124861499584534	0.49121565088709	0.128329330817138	0.0165995887834113	FALSE
Area of G-pariet-inf-Supramar (left hemisphere)	27354	27354	Continuous		UK Biobank Assessment Centre > Imaging > Brain MRI > T1 structural brain MRI > Freesurfer a2009s	197	cont	5961	0.0644315510958053	0.0441664374414566	-0.00266446771724069	0.0909973426001539	0.0238889032089754	0.00328588532659306	FALSE	cont	35529	0.536372135005651	0.000206165069068287	-0.000447411056372924	0.000859741194509497	0.000333451972973158	0.0274930927300984	FALSE	cont	36160	0.106200663604007	-0.0634548697760804	-0.110675381502336	-0.0162343580498248	0.0240917337767494	-0.0534866496152717	-0.101224155709113	-0.00574914352143079	0.0243555024275456	-0.036187499302594	-0.0829269009537116	0.0105519023485236	0.0238462731617791	-0.0155449631717962	-0.0619093027467804	0.0308193764031881	0.0236549178511814	-0.047523747683931	-0.094622000513743	-0.000425494854118885	0.0240293577313132	-0.00700796992577183	-0.0524332661632651	0.0384173263117214	0.0231758213470433	-0.0258869678463941	-0.0718141757366175	0.0200402400438292	0.0234318948514373	-0.0418800684700484	-0.0877336872346694	0.00397355029457259	0.0233943499465207	-0.0019171746859356	-0.0483365876242425	0.0445022382523713	0.0236830160813542	-0.0364976274305653	-0.0827004128247213	0.00970515796359083	0.0235724934942071	-0.0439535548828264	-0.0904615044117276	0.00255439464607487	0.0237281871286834	0.00742814646309987	FALSE
Arm tissue fat percentage (right)	23255	23255	Continuous		UK Biobank Assessment Centre > Imaging > DXA assessment > Body composition by DXA	124	cont	2086	0.0644588911730409	0.0549882228810165	-0.00336622811724928	0.113342673879282	0.0297559177638756	0.00328921112145803	FALSE	cont	12653	0.659546835488882	-0.000187258239438877	-0.00102058111301782	0.000646064634140068	0.000425131859977189	0.0334743567604904	FALSE	cont	12871	0.469822435814677	-0.00910722123457908	-0.0691874354478633	0.0509729929787052	0.0306508480326251	-0.00460801474298211	-0.0660028759907394	0.0567868465047752	0.0313215354960074	0.00819127857953669	-0.0520834893112962	0.0684660464703695	0.0307501025922637	0.0148285248968112	-0.044818614507413	0.0744756643010354	0.0304299082385003	-0.0142581947570389	-0.0745859484602329	0.0460695589461551	0.0307771341217586	-0.00115364826271723	-0.0595835110583221	0.0572762145328877	0.0298088957998294	0.0343236888968593	-0.0250794287122726	0.0937268065059912	0.0303054167556392	0.00052320114984194	-0.0588003546331414	0.0598467569328253	0.0302648270627693	0.00959533922553888	-0.0489069964544153	0.068097674905493	0.0298458689596918	-0.00183086656560056	-0.0606230148738683	0.0569612817426672	0.0299937213424553	-0.0553239482687041	-0.115284158324356	0.00463626178694805	0.0305896260605161	0.0273284045671289	FALSE
3mm cylindrical power angle (left)	5112	5112	Integer		UK Biobank Assessment Centre > Physical measures > Eye measures > Autorefraction	100014	cont	14590	0.0644815984165162	-0.030609510279901	-0.0630641200340903	0.00184509947428827	0.0165574045693978	0.003292536916323	FALSE	cont	87159	0.344584996931192	-0.000219543483493301	-0.000674830445453136	0.000235743478466535	0.000232290308779501	0.0181445346226904	FALSE	cont	88730	0.000552384492890594	0.0215673295978189	-0.0112198797636814	0.0543545389593193	0.0167282472023836	0.00781801526360112	-0.0252794015798948	0.040915432107097	0.0168865170748096	0.0171255857622587	-0.0157684226600894	0.0500195941846068	0.0167827367769962	0.00593219056952427	-0.0264667478367347	0.0383311289757832	0.0165301488388061	-0.0123007148841194	-0.0450048060692162	0.0204033763009774	0.0166858397688457	0.00840969683104748	-0.0233871852163483	0.0402065788784432	0.0162229757735481	-0.0155851330326134	-0.0477911374960988	0.0166208714308721	0.0164317126879017	-0.036302733701611	-0.0681817729607729	-0.00442369444244915	0.0162648929166855	-0.0220584751573964	-0.0544069564990671	0.0102900061842742	0.0165044053166834	0.0173894563731057	-0.0148979638786815	0.049676876624893	0.0164732515519713	0.0310610370368061	-0.00138367666659631	0.0635057507402085	0.0165535036927657	0.000275602607288158	FALSE
Operative procedures - OPCS4: Q15.2 Introduction of therapeutic substance into uterine cavity NEC	41272	41272.Q152	Categorical multiple	240	Health-related outcomes > Hospital inpatient > Summary Operations	2005	binary	64057/18(64075)	0.0647356260856551	-0.921211715909478	-2.05833387480135	0.054181022561094	0.526374125223135	0.00329586271118797	FALSE	binary	383221/88(383309)	0.16086878673022	0.0103244746914107	-0.00409077202218216	0.0249623230123629	0.00739574981849443	0.00925790018994992	FALSE	binary	390339/88(390427)	0.669115070846138	0.189635094677888	-1.01063262243777	1.43394576745498	0.605636652772245	0.242342639008391	-0.957927926943704	1.48665603187727	0.605638201087639	0.594990590306397	-0.468076199817272	1.77529220011731	0.557887893423643	-0.0380110241815432	-1.31791004961622	1.24188801025229	0.632554020937625	0.478163069329785	-0.619782544216941	1.67512796913109	0.570200934882723	0.466202886692869	-0.596854564789386	1.64649673437297	0.557883230129002	0.525490710568876	-0.537568166017794	1.70578579251874	0.557883958285398	-0.10717120997101	-1.38706689258491	1.17272455417252	0.632552170372386	-0.0458515867483663	-1.32575045931734	1.2340472550417	0.632553924242917	0.426962540187144	-0.67097512148212	1.62392085437032	0.570196960577273	0.920898803890557	-0.0544598295688167	2.05799666173826	0.526358061028633	0.0364211032853581	FALSE
Operative procedures - main OPCS4: X29.8 Other specified continuous Infusion of therapeutic substance	41200	41200.X298	Categorical multiple	240	Health-related outcomes > Hospital inpatient > Summary Operations	2005	binary	63528/547(64075)	0.064755351735257	0.158804911110505	-0.00971048571739297	0.327952324946002	0.0860847980103083	0.00329918850605295	FALSE	binary	380058/3251(383309)	0.390608868176849	0.00103839161014073	-0.00133184481446673	0.00341038885630358	0.00120964449120568	0.0204131410809877	FALSE	binary	387109/3318(390427)	0.104340784644306	-0.173134747467625	-0.34480939302954	-0.00236037265761239	0.0873035872537672	-0.212348250504255	-0.388652703702363	-0.03744403879082	0.0895327505450148	-0.108365510817302	-0.276789123544489	0.0595030967392652	0.0857371087739715	-0.114114205529049	-0.280608984592557	0.052025639128191	0.0848056195806198	-0.0628555256301837	-0.229538887710337	0.103455538520355	0.0848978282257753	-0.0195484476200545	-0.178935315566087	0.140206941646573	0.0813702937280648	-0.0150025607320033	-0.176224438047952	0.146404878237531	0.0822585013221661	-0.148032911421175	-0.312723187195171	0.0164867543807464	0.0839330273844939	-0.0254161034009965	-0.18789363277458	0.137120293654768	0.0828657611984938	0.00949553102240086	-0.151196415993813	0.170426964026987	0.0820024499897817	-0.159056060466252	-0.328196973118537	0.00945266822003562	0.0860818837113944	0.00730128177085612	FALSE
Date H11 first reported (other disorders of conjunctiva)	131144	131144	Date		Health-related outcomes > First occurrences > Eye and adnexa disorders	2407	binary	62927/1148(64075)	0.0648451535740352	0.110147616586639	-0.00677750600798449	0.227263675329196	0.0596893233446218	0.00330251430091792	FALSE	binary	376768/6541(383309)	0.796561545307393	-0.000220942474819418	-0.00190041550583579	0.00145910688787504	0.000857010366525454	0.0401485063028838	FALSE	binary	383756/6671(390427)	0.00209142099101138	-0.272716010771855	-0.396535172924408	-0.149592689942385	0.06297742413083	-0.0487672090382227	-0.16688930471471	0.0690953767455011	0.0601847110777861	-0.0488355275539754	-0.165164432483836	0.0673633052530473	0.0593035524872936	-0.175080673663094	-0.293807150716896	-0.0566638714230644	0.0604799484651531	-0.0471964082627239	-0.163802580453176	0.0692598725772597	0.0594398490555128	-0.145012911264592	-0.260635643168713	-0.0294738994027401	0.0589553021702522	-0.0866856810247453	-0.20197706070418	0.0285481087388665	0.0587930693559197	-0.122035071035833	-0.236795970484916	-0.00729551555556486	0.0585318467993655	-0.0657990296335319	-0.181152199278909	0.0494929684066106	0.0588236667629465	-0.114142943069992	-0.230599528945875	0.00217152333619107	0.0593655358366762	-0.109985863601168	-0.227123362073107	0.0069606019929247	0.0597001945889792	0.000448401067413273	FALSE
Grapefruit juice intake	100200	100200	Categorical single	100006	Online follow-up > Diet by 24-hour recall > Hot/cold beverages yesterday	100104	ordcat	9677	0.064869543385263	-0.224653897250293	-0.465415152321723	0.0138066056473287	0.122117567774341	0.00330584009578289	FALSE	ordcat	58197	0.15950993169646	0.00237138089499706	-0.000932178484070778	0.0056804173968782	0.00168645637603418	0.00919962010015541	FALSE	ordcat	59283	0.391621795578755	0.112125740465388	-0.135895181337555	0.361210885210767	0.126677975141319	0.239046943742118	-0.00295626916834553	0.483192124585009	0.123925018566818	-0.0359201805783131	-0.294726455410876	0.222003345984183	0.131663428199681	0.11990291407915	-0.123993709307305	0.365552317196357	0.124785546105594	0.159403023843316	-0.0842498366619987	0.404749012774	0.124618175998766	0.250527521557327	0.0178008011619302	0.48640226258578	0.119418119977465	0.0953796529812757	-0.14898276733465	0.341275366641266	0.124964397048257	0.0918579759937358	-0.148544710932533	0.334375144829134	0.123068658570702	0.114987215433006	-0.12814504943343	0.359863715253421	0.124393088068459	0.173848400109745	-0.0652472769743881	0.415194649638868	0.122434205224624	0.225650657247045	-0.0126555923111445	0.466460579321437	0.122135137549715	0.0234240342972134	FALSE
Weighted-mean OD in tract superior longitudinal fasciculus (right)	25699	25699	Continuous		UK Biobank Assessment Centre > Imaging > Brain MRI > Diffusion brain MRI > dMRI weighted means	135	cont	5595	0.0649820500181449	-0.0485897558564096	-0.100218298399548	0.00303878668672844	0.0263358746454361	0.00330916589064786	FALSE	cont	33358	0.471998855367658	0.000265867414512475	-0.000458710629814969	0.000990445458839918	0.000369676053361325	0.0243049559661544	FALSE	cont	33951	0.467401990688268	0.06502878835355	0.0128579085462858	0.117199668160814	0.0266173355954534	0.0374753024543124	-0.0155003970207243	0.0904510019293491	0.0270279507752254	0.0140749466854105	-0.0377441919280829	0.0658940852989038	0.0264378789055925	0.03614088579825	-0.0153016557457534	0.0875834273422533	0.0262457408657528	0.0263314051482885	-0.0257665226196528	0.0784293329162297	0.0265801158107727	0.0186535044583834	-0.0316955552234405	0.0690025641402073	0.0256878516026103	0.0345698876123097	-0.0164161650312809	0.0855559402559004	0.0260128423924517	0.0305498811059446	-0.020326768409947	0.0814265306218361	0.0259570254352542	0.0595501124650638	0.00820662326241803	0.11089360166771	0.0261952048306855	0.0285021927991837	-0.02270455241283	0.0797089380111973	0.0261254386948112	0.0482145867290129	-0.00335845398699661	0.0997876274450224	0.0263123209247637	0.0271840412966447	FALSE
Liking for salty pretzels	20717	20717	Categorical single	96	Online follow-up > Food (and other) preferences	1039	ordcat	22519	0.0650490165930379	0.0431271293694777	-0.00268485326873813	0.0889343692222035	0.0233767110157026	0.00331249168551284	FALSE	ordcat	135206	0.0361720777064848	-0.000686424675608495	-0.00132720851939349	-4.55381940115118e-05	0.000327673137886469	0.00277154204800553	FALSE	ordcat	137691	0.420471723103018	0.0086025565637935	-0.0366633649660932	0.0555341998068549	0.0237135107507711	-0.0105708467729891	-0.0561922537169396	0.0362893475628145	0.0238232850118162	-0.0042554522918665	-0.0501682174293061	0.0419286793449162	0.0235978221738264	-0.0273412930952687	-0.0731846797830895	0.0178970105181837	0.0232874820094727	-0.013734236113866	-0.0600723289661048	0.0314341200018846	0.0236190897026597	0.000617131564073335	-0.0430333888319767	0.0447981432311342	0.0227384868267167	-0.0178838987723346	-0.0615130667703995	0.0277977818005379	0.0230739358022166	0.00768274887088315	-0.0365797028040696	0.0518739929096346	0.0227902687847758	-0.0325979371058072	-0.0776721393595628	0.0128615426176947	0.0232461529695072	-0.0250556737684574	-0.0706192347975534	0.0198461445630237	0.0231227421757503	-0.0426296732779153	-0.088168723698169	0.00284750886676712	0.0233477987681143	0.0247998600113741	FALSE
Volume of grey matter in Supracalcarine Cortex (left)	25874	25874	Continuous		UK Biobank Assessment Centre > Imaging > Brain MRI > T1 structural brain MRI > Regional grey matter volumes (FAST)	1101	cont	5926	0.0650893692699693	0.0462727725581941	-0.00291239346016195	0.0954579385765502	0.0250898045873442	0.00331581748037781	FALSE	cont	35309	0.228944587884334	-0.000422102653981896	-0.00110981367157094	0.000265608363607143	0.00035086738642359	0.0125453289587291	FALSE	cont	35931	0.377511031656294	-0.0290462189957038	-0.0786481266916535	0.0205556887002459	0.0253067079582107	0.00291145378346373	-0.047384808603105	0.0532077161700324	0.0256609651267579	0.00741310674588544	-0.0417331510426538	0.0565593645344247	0.0250742370780843	-0.00129709060195774	-0.0500664128582641	0.0474722316543486	0.0248819259780403	0.00494919501070987	-0.0445993821200539	0.0544977721414736	0.025279498903134	-0.00734458525556781	-0.0551595416378914	0.0404703711267558	0.0243950120753289	-0.0312117484915807	-0.0795101298590902	0.0170866328759288	0.0246416536963487	-0.0152233134763963	-0.0634653980125714	0.0330187710597787	0.0246129312633672	-0.0242417782793414	-0.0730061859667921	0.0245226294081092	0.0248794185833745	0.0110765256273371	-0.0374982619241006	0.0596513131787748	0.0247826750985373	-0.0462139867510143	-0.0951565540908987	0.00272858058886995	0.024970314972314	0.022704405267072	FALSE
Operative procedures - main OPCS4: X38.4 Subcutaneous chemotherapy	41200	41200.X384	Categorical multiple	240	Health-related outcomes > Hospital inpatient > Summary Operations	2005	binary	63909/166(64075)	0.0651878165923973	0.287947781110361	-0.0180588726430177	0.59811824399313	0.156880988706617	0.00331914327524278	FALSE	binary	382374/935(383309)	0.904811286887945	0.000268917160631803	-0.00413713579597449	0.00467982244735791	0.00224880083865071	0.0453807632533241	FALSE	binary	389468/959(390427)	0.0425824788560934	-0.307435491645238	-0.62322234413722	0.003139323304982	0.159462432708077	-0.214738785154971	-0.526273557172641	0.0923811049645349	0.15750904847071	-0.29906031531339	-0.613387160098922	0.0103277101448279	0.158791593160255	-0.374381636672901	-0.691650832230911	-0.0626064944043969	0.160142179577549	-0.0682133514295717	-0.362386646863757	0.224692898007903	0.149501283667462	-0.228537033594845	-0.525706073857371	0.0668263996223571	0.150884468067156	-0.171751616795025	-0.467899724737675	0.122774537696856	0.150413143038361	-0.272447593784756	-0.572839345606143	0.0255592856709427	0.152372424656787	0.121090464497302	-0.154225442346831	0.398386595938406	0.140752424565967	-0.27219508083945	-0.578479582385774	0.0306367984413395	0.155090546992903	-0.287954734165183	-0.598113372112667	0.0180392593126727	0.156874567274357	0.00342097204602126	FALSE
Volume of subiculum-head (left hemisphere)	26623	26623	Continuous		UK Biobank Assessment Centre > Imaging > Brain MRI > T1 structural brain MRI > Freesurfer subsegmentation	191	cont	5961	0.0653042554626957	-0.0443386511585421	-0.0915055589351594	0.00282825661807531	0.0240603014339351	0.00332246907010776	FALSE	cont	35529	0.000355229532552182	0.00119588084321291	0.000539567322941324	0.0018521943634845	0.000334848581067401	0.000194266965981696	FALSE	cont	36160	0.0366350738219016	0.0350197686960789	-0.0123995277206121	0.0824390651127699	0.0241931530046609	0.0156211878404799	-0.0323172793404842	0.0635596550214439	0.0244580320451517	0.0365209211463596	-0.0104152398609932	0.0834570821537123	0.0239466590715291	0.0405236200679715	-0.00603589996043695	0.08708314009638	0.0237544982104452	0.051365766210617	0.00406924336494629	0.0986622890562878	0.0241305143741227	0.0535384540814942	0.00792193049130197	0.0991549776716865	0.0232733848486581	0.0704014719131502	0.0242809237674052	0.116522020058895	0.023530536348407	0.0532636097629167	0.00721696053169879	0.0993102589941346	0.0234928333903049	0.0864423409143064	0.039827515679652	0.133057166148961	0.0237827147260363	0.0616374561319235	0.0152401703806965	0.10803474188315	0.0236717268707787	0.0433212408447938	-0.00338249369388197	0.0900249753834697	0.023828075930404	0.00300319349052889	FALSE
Operative procedures - secondary OPCS4: E04.1 Submucous diathermy to turbinate of nose	41210	41210.E041	Categorical multiple	240	Health-related outcomes > Hospital inpatient > Summary Operations	2005	binary	63849/226(64075)	0.0653266963597496	-0.246849711819777	-0.512375570848476	0.0156156354062007	0.13448424439509	0.00332579486497273	FALSE	binary	382070/1239(383309)	0.799039218889868	-0.000497348220421011	-0.00432514525827468	0.00333329038573707	0.00195342141713762	0.0402888102227595	FALSE	binary	389161/1266(390427)	0.0418956348020805	-0.0833671275534341	-0.372013716341311	0.203957975806956	0.146682822441853	0.139785668978132	-0.136044675922825	0.41648681799824	0.140732790495922	0.14360257865494	-0.128259445875197	0.416994256682259	0.138884623368462	0.257501953214452	-0.0035395719012732	0.521832295554401	0.133834088296212	-0.173814307443321	-0.470533140587252	0.12016114970153	0.150418185016701	0.0213162372619503	-0.24989161622857	0.294156853339962	0.138578386604682	-0.0177097065903308	-0.295638843270857	0.260731813141568	0.141707406242267	-0.0541880640367717	-0.331383402972899	0.223641597318726	0.141365697752189	0.0368623617950978	-0.238252457876442	0.312963056904468	0.140398498972363	-0.029825109519557	-0.30924234613079	0.249853375645754	0.142399269314355	0.246381022035348	-0.0160901922082809	0.511912273677868	0.134502478245621	0.00337722560041997	FALSE
Ever talked to a health professional about unusual or psychotic experiences	20477	20477	Categorical single	502	Online follow-up > Mental health > Unusual and psychotic experiences	144	binary	770/223(993)	0.0653610825636613	0.284427369147609	-0.0180358785097789	0.589658277737697	0.154881912261832	0.0033291206598377	FALSE	binary	4868/1284(6152)	0.328746301238156	-0.00213249129564645	-0.00641258671473256	0.00214758692350853	0.0021834077769417	0.0173717838024521	FALSE	binary	4956/1317(6273)	0.0250364018370258	-0.024846011577574	-0.315786580898224	0.265383158956321	0.148145789239452	-0.533522533429145	-0.85312537116227	-0.219247990094585	0.16152238819876	-0.310003230716615	-0.613371536735424	-0.00935600909335789	0.153946070535711	-0.21921831663905	-0.505966792098991	0.0667761537330345	0.145995284856453	-0.0584053026841504	-0.34960399352936	0.231980115320945	0.148250304562149	-0.256051445011242	-0.540717418330458	0.0279751544568482	0.144962805136537	-0.222285402278595	-0.509238998116337	0.0639036565138761	0.146097426957294	-0.415298929148285	-0.710802429172435	-0.121923097505516	0.15009279123152	-0.118293832425035	-0.406418294885514	0.169159758498925	0.146719736807985	-0.202671714220855	-0.49169771831915	0.0854113958312639	0.147106859057075	-0.286009284089331	-0.589736809671024	0.0150241214441841	0.15413658141709	0.0022026335360252	FALSE
Operative procedures - secondary OPCS4: Y84.2 Sedation NEC	41210	41210.Y842	Categorical multiple	240	Health-related outcomes > Hospital inpatient > Summary Operations	2005	binary	63419/656(64075)	0.0654026719311422	-0.144927699648442	-0.299726278363812	0.00922913798577954	0.0787763842844978	0.00333244645470267	FALSE	binary	379384/3925(383309)	0.962474313236889	-5.18303831666387e-05	-0.00221055831901165	0.00210793319983714	0.00110159744652441	0.0481134519081333	FALSE	binary	386424/4003(390427)	0.230489466458846	0.0102886981748906	-0.150656116419216	0.171205330643951	0.0820633396960719	0.114732684709362	-0.0440819819550733	0.273734880737061	0.0810336229888574	0.198883968747017	0.045427485385552	0.353050934306223	0.0784372070443394	0.0821611709525999	-0.0738345814191375	0.238618750077923	0.079667289438777	0.0826666557722535	-0.0754938324635742	0.241077706014036	0.080716299102351	0.125430551830159	-0.0263402502647446	0.278069485469487	0.0776183020423303	0.0123522780660315	-0.145404755366609	0.170396750388192	0.08051985592039	0.0736429520016499	-0.0798652427400349	0.227852300688967	0.0784608618940252	0.0577170480853784	-0.0990855087315289	0.214902068723105	0.0800580101385458	0.0114231265640697	-0.146835429139905	0.169919817271098	0.0807627815057669	0.144849776195495	-0.00930637822986987	0.299647493428606	0.0787760028945669	0.014932849206002	FALSE
Operative procedures - OPCS4: Y84.2 Sedation NEC	41272	41272.Y842	Categorical multiple	240	Health-related outcomes > Hospital inpatient > Summary Operations	2005	binary	63419/656(64075)	0.0654026719311422	-0.144927699648442	-0.299726278363812	0.00922913798577954	0.0787763842844978	0.00333577224956765	FALSE	binary	379384/3925(383309)	0.962474313236889	-5.18303831666387e-05	-0.00221055831901165	0.00210793319983714	0.00110159744652441	0.0481156104299775	FALSE	binary	386424/4003(390427)	0.230489466458846	0.0102886981748906	-0.150656116419216	0.171205330643951	0.0820633396960719	0.114732684709362	-0.0440819819550733	0.273734880737061	0.0810336229888574	0.198883968747017	0.045427485385552	0.353050934306223	0.0784372070443394	0.0821611709525999	-0.0738345814191375	0.238618750077923	0.079667289438777	0.0826666557722535	-0.0754938324635742	0.241077706014036	0.080716299102351	0.125430551830159	-0.0263402502647446	0.278069485469487	0.0776183020423303	0.0123522780660315	-0.145404755366609	0.170396750388192	0.08051985592039	0.0736429520016499	-0.0798652427400349	0.227852300688967	0.0784608618940252	0.0577170480853784	-0.0990855087315289	0.214902068723105	0.0800580101385458	0.0114231265640697	-0.146835429139905	0.169919817271098	0.0807627815057669	0.144849776195495	-0.00930637822986987	0.299647493428606	0.0787760028945669	0.0149350365282821	FALSE
Grey-white contrast in frontalpole (left hemisphere)	27020	27020	Continuous		UK Biobank Assessment Centre > Imaging > Brain MRI > T1 structural brain MRI > Freesurfer desikan gw	194	cont	5961	0.0655616683758703	-0.0434344623424411	-0.089683698629325	0.0028147739444428	0.0235921882227642	0.00333909804443262	FALSE	cont	35529	0.00172673617061152	0.0010368529513344	0.000388322518357088	0.00168538338431172	0.000330877680489684	0.000410119150405802	FALSE	cont	36160	0.0816019611019525	-0.00450020068165572	-0.0513529790676603	0.0423525777043489	0.0239041175606117	-0.00310543555350069	-0.0504711821739816	0.0442603110669802	0.0241658320929017	0.0350462893167266	-0.0113291256755819	0.081421704309035	0.0236605684889209	0.0288040275326148	-0.0171992462081133	0.0748073012733429	0.0234707033724141	0.0317536894208769	-0.0149777821691743	0.0784851610109282	0.0238422272733916	0.0195691759724867	-0.025502367302435	0.0646407192474084	0.0229953378688799	0.0431857761382271	-0.00238377011410916	0.0887553223905634	0.0232494171813078	0.00269064900924738	-0.0428058811984206	0.0481871792169153	0.0232121646602047	0.0485251629811154	0.00246724476508627	0.0945830811971446	0.0234985827854741	0.0538453541138566	0.00800237643843919	0.0996883317892741	0.0233889209014126	0.0428456038773415	-0.00330016144382316	0.0889913691985061	0.0235434020598236	0.00592983070125552	FALSE
Time spend outdoors in summer	1050	1050	Integer	100329	UK Biobank Assessment Centre > Touchscreen > Lifestyle and environment > Sun exposure	100055	ordcat	57591	0.065867988084377	-0.0295034871136691	-0.0609427494407284	0.00193479278646997	0.0160405781742282	0.00334242383929759	FALSE	ordcat	344702	0.00802332004476185	-0.000595112786001646	-0.00103531684671707	-0.000155144907918259	0.000224551170613006	0.00101234674494906	FALSE	NA	NA	NA	NA	NA	NA	NA	NA	NA	NA	NA	NA	NA	NA	NA	NA	NA	NA	NA	NA	NA	NA	NA	NA	NA	NA	NA	NA	NA	NA	NA	NA	NA	NA	NA	NA	NA	NA	NA	NA	NA	NA	NA	NA	NA	NA	NA	NA	NA
Types of spread used on bread/crackers: Low fat polyunsaturated margarine on bread/crackers	20087	20087.172	Categorical multiple	77	Online follow-up > Diet by 24-hour recall > Bread/pasta/rice yesterday	100101	binary	8763/914(9677)	0.0658855864637728	-0.1284943219586	-0.265838096315679	0.00842861678575457	0.0699469505205717	0.00334574963416257	FALSE	binary	52822/5379(58201)	0.833478185731985	-0.000207190203724252	-0.00213833567932482	0.00172473120985545	0.000985458687241205	0.0419962010015541	FALSE	binary	53828/5459(59287)	0.0171027406528155	0.151698328084748	0.0136713338757379	0.290070867617087	0.0704906963036462	-0.019410216456605	-0.163150789106587	0.124212571132568	0.0732845861024314	0.0810883265543097	-0.0596217580166764	0.221931515231679	0.0718040888218923	0.11164565357264	-0.0256217395928954	0.249302167669081	0.0701144403122299	0.0673145011489882	-0.0721694098327696	0.207017183394832	0.0712008256338058	-0.0798442428079331	-0.219662383621283	0.0601331121055002	0.0713556010243051	-0.0258245536439365	-0.166290619803412	0.114765767245901	0.0716771351425715	-0.00959378805060018	-0.147186393233496	0.12833728875242	0.0702669986889599	0.020428545388465	-0.118700746315875	0.15979175706492	0.0710237953675506	0.00822234665549625	-0.13064825824846	0.14734286267844	0.0708959695359983	0.128999109788264	-0.00784521033951242	0.266266239572713	0.0699073830607601	0.00159018329760707	FALSE
Date F80 first reported (specific developmental disorders of speech and language)	130962	130962	Date		Health-related outcomes > First occurrences > Mental and behavioural disorders	2405	binary	64028/47(64075)	0.0659400811592733	-0.547698931391945	-1.16390899154558	0.0355826108760401	0.303690479271017	0.00334907542902754	FALSE	binary	383072/237(383309)	0.0200806379548138	0.0104274586689574	0.00163158396080821	0.0193079224071146	0.0045055851732354	0.00176135382490071	FALSE	binary	390186/241(390427)	0.335128668914345	-0.10612260588146	-0.812761749167785	0.590348007280718	0.354338440422766	-0.0539762187710288	-0.760620578748142	0.642499765366139	0.354343142365649	0.316517466644133	-0.305884628477291	0.958769003286675	0.31995749007526	-0.227829471532812	-0.951014784643066	0.479007415070606	0.360984325889362	0.282203611675147	-0.347643887709094	0.929348398248273	0.323032595979919	-0.103526156503942	-0.782374178636349	0.57532196845859	0.343088767121929	0.105472833372878	-0.541279026122462	0.76364692974213	0.329985752238164	0.390956186653273	-0.201647179113009	1.01342236951437	0.30757902176517	0.0758788568030885	-0.580549554695019	0.740325126705585	0.333951063484488	0.164048474695056	-0.47387785858494	0.816475896905265	0.326359570293764	0.547762098871782	-0.0355316329136023	1.16398293690575	0.303689339558564	0.0204755238636861	FALSE
Mean thickness of inferiortemporal (left hemisphere)	26763	26763	Continuous		UK Biobank Assessment Centre > Imaging > Brain MRI > T1 structural brain MRI > Freesurfer desikan white	192	cont	5961	0.0659572130904871	-0.0470790961887545	-0.0972826398915365	0.00312444751402758	0.025609319149378	0.00335240122389251	FALSE	cont	35529	0.13711516994709	0.000534492140005515	-0.00017023646328902	0.00123922074330005	0.000359549766326827	0.00808798135037127	FALSE	cont	36160	0.607871342757443	0.0117731390578685	-0.0391263381645498	0.0626726162802869	0.0259687286263862	0.00767890860664671	-0.0437778421834444	0.0591356593967378	0.0262530475789427	0.0266842027851935	-0.0236966809189477	0.0770650864893348	0.0257041440947084	0.0365665993678839	-0.0134100010512346	0.0865431997870025	0.0254978802293437	0.0526898814420394	0.00192218834663022	0.103457574537449	0.025901492842871	0.0206172602327793	-0.0283471356756263	0.069581656141185	0.0249814571600409	0.0158582201395042	-0.0336471915224769	0.0653636318014854	0.0252574814348249	0.0347218670674588	-0.0147042221161017	0.0841479562510194	0.0252170113940998	0.01238195300163	-0.0376540115645409	0.0624179175678008	0.0255281676018092	0.0407702018312295	-0.00903225766805067	0.0905726613305096	0.0254090341637884	0.0456584374711337	-0.00447296160033074	0.0957898365425982	0.0255768579401939	0.0338116278052408	FALSE
Operative procedures - main OPCS4: R22.9 Unspecified vacuum delivery	41200	41200.R229	Categorical multiple	240	Health-related outcomes > Hospital inpatient > Summary Operations	2005	binary	63932/143(64075)	0.0660592609762648	0.31235225912767	-0.0206632915219861	0.650108453506204	0.170741959135825	0.00335572701875748	FALSE	binary	382615/694(383309)	0.0614189025830589	-0.0049141504519647	-0.0100687717944355	0.000235152983528007	0.00262787516882556	0.00441633569331722	FALSE	binary	389723/704(390427)	0.0111093510842928	-0.178667193578752	-0.507767216459113	0.147480597264031	0.166813088125515	-0.479439425295332	-0.849608970385684	-0.120496505544842	0.185508489013325	-0.742485917001637	-1.14575165642823	-0.357747704312262	0.200382147959321	-0.253617669469782	-0.588622412217328	0.0772831185817073	0.169512637039678	-0.422811915799635	-0.778294488670648	-0.0755181573353526	0.178847052581265	-0.409815314777316	-0.751294016219632	-0.0737564535684561	0.172457085665169	-0.158122216567291	-0.479205889010415	0.161500598717272	0.163126920155253	-0.518187639783717	-0.875735262767481	-0.169293558761167	0.179773089636943	-0.430423537952872	-0.781565006956279	-0.0866090966820019	0.176867402856243	-0.500184208259315	-0.860130086684747	-0.149366198868343	0.180867220707976	-0.310508285234549	-0.648644007183676	0.0228878389032333	0.170936883632686	0.00116146813071438	FALSE
Age when known person last commented about drinking habits	20410	20410	Integer	525	Online follow-up > Mental health > Alcohol use	142	cont	808	0.0661568209272602	-0.107173829754885	-0.221836172898577	0.00748851338880696	0.0584142017753315	0.00335905281362246	FALSE	cont	4925	0.00456437767299898	0.00229375985807307	0.000708303476292958	0.00387921623985318	0.000808722220664545	0.000723104817820756	FALSE	cont	5010	0.107087109853175	0.0617777484278085	-0.0517996940925839	0.175355190948201	0.0579347005819427	0.0813477337368108	-0.0374610348837595	0.200156502357381	0.0606031469259946	0.0475256644148107	-0.0684930814041104	0.163544410233732	0.0591799846145056	-0.0100424889795569	-0.122362207311584	0.102277229352471	0.0572931482397643	0.015503150562665	-0.100118530455349	0.131124831580679	0.0589774458898985	0.0507204032437721	-0.0604989905247967	0.161939797012341	0.0567318838485936	0.104693596873775	-0.00569256948975724	0.215079763237308	0.0563068630068117	0.0624298550391247	-0.0471700432502603	0.17202975332851	0.0559057956430639	0.107542496021344	-0.00514209857273948	0.220227090615427	0.0574792679174272	0.162099271492479	0.0504422891505204	0.273756253834437	0.0569550933382144	0.105172058973265	-0.00912633459990667	0.219470452546437	0.0583024503960795	0.00749157880922175	FALSE
	131700	131700	Date		Health-related outcomes > First occurrences > Skin and subcutaneous tissue disorders	2412	binary	62484/1591(64075)	0.0661696557295653	-0.0933806286621796	-0.193174211379354	0.00623250051047936	0.0508594743353885	0.00336237860848743	FALSE	binary	373929/9380(383309)	0.00712710896891574	0.00193232427281814	0.000524740043222404	0.00334065685415893	0.000718333611319292	0.000945432567777586	FALSE	binary	380885/9542(390427)	0.231684046940858	-0.0421959489129177	-0.146113447750653	0.0616274361589382	0.0529837557799591	0.0443732846091285	-0.0587658637027053	0.147471472320248	0.0526007953539642	0.0610100947378314	-0.0403027263038613	0.162397336840324	0.0516990173172074	-0.0156185322472715	-0.117551351696692	0.0863469997209903	0.0520042597403924	0.0347512755562226	-0.0672813113328837	0.136812302922505	0.0520542321763601	-0.0160430376880277	-0.116035174331882	0.0841026187954284	0.0510455064120809	0.060739468836446	-0.0387699517031265	0.160434657312224	0.0508078238951115	0.0453927851131267	-0.0533275878184674	0.144346550770566	0.0504175690072814	0.0389267293620713	-0.06151955053067	0.139500381802072	0.0512706010821574	0.0694649168182741	-0.0301074335250535	0.169219497368843	0.0508390324773055	0.0930244487341709	-0.00659118961877217	0.192820521707708	0.0508607003392212	0.0150137801303644	FALSE
Operative procedures - main OPCS4: G43.8 Other specified fibreoptic endoscopic extirpation of lesion of upper gastrointestinal tract	41200	41200.G438	Categorical multiple	240	Health-related outcomes > Hospital inpatient > Summary Operations	2005	binary	64036/39(64075)	0.0664654826063775	0.599979126966665	-0.040183102556469	1.28080599122119	0.33388755529708	0.0033657044033524	FALSE	binary	383019/290(383309)	0.096868308263974	-0.00669350099942398	-0.0146156434503371	0.00120833534247077	0.00403415939993238	0.00619495769297185	FALSE	binary	390137/290(390427)	0.455477432170544	-0.0655481816681538	-0.638128454564331	0.502540010929795	0.289049081175744	0.107765734004024	-0.443970060728979	0.661487451834516	0.28024020272684	0.0514003640758328	-0.500327551085927	0.605114234595047	0.280236098955562	-0.0751495547994866	-0.640252205154752	0.48780094514729	0.285894507014313	0.0612962302274894	-0.490435432757176	0.615013904504602	0.280238047325501	0.0783979507337956	-0.45145101336639	0.616848144582016	0.270927598405635	0.157210324602765	-0.367975993254395	0.692383619968208	0.268935757955647	-0.384135639788514	-0.993512729426151	0.208914683820815	0.304461891179186	-0.0772962932974034	-0.64240079295142	0.48565613691916	0.285895481515134	-0.174292864780769	-0.754941783812567	0.39931014809859	0.29244308824261	-0.601115954396108	-1.28191867828236	0.0390185784155268	0.333903235373618	0.0266000262478674	FALSE
Operative procedures - main OPCS4: X71.5 Procurement of drugs for chemotherapy for neoplasm for regimens in Band 10	41200	41200.X715	Categorical multiple	240	Health-related outcomes > Hospital inpatient > Summary Operations	2005	binary	63407/668(64075)	0.066470928255533	-0.143121970812646	-0.296578344380956	0.00971619771400087	0.0780955615768483	0.00336903019821737	FALSE	binary	379344/3965(383309)	0.755783020048876	0.000341040517667463	-0.00180768861074083	0.00249094366252276	0.00109649286368513	0.0381648247280263	FALSE	binary	386400/4027(390427)	0.176072137517983	0.133713711865566	-0.020928725655414	0.28880058787407	0.0789709211902959	0.0499071995926846	-0.110098965797868	0.20983105171042	0.0815688677192955	0.0482303725835053	-0.109486050891415	0.206089804579611	0.0804598775498503	0.0894630820996918	-0.0648276465221456	0.244230176213534	0.0787997345857278	0.064970629574142	-0.0924974185321351	0.222606699390065	0.0803397265726425	0.127085364719115	-0.0233209799949283	0.278337396879618	0.0769148295064898	0.124886011722742	-0.0272289202932486	0.277685788721769	0.0777444204109963	-0.0685770604996283	-0.225990719032271	0.0890045474512942	0.0803111367723583	0.0151063813264975	-0.141962269335285	0.172379906455166	0.0801453797674623	0.0322341723040915	-0.123746946694956	0.188526559244845	0.0796185692934974	0.142991105491911	-0.00983680003929716	0.296437000816627	0.0780906916747893	0.0116606150750252	FALSE
Operative procedures - secondary OPCS4: W13.3 Cuneiform osteotomy NEC	41210	41210.W133	Categorical multiple	240	Health-related outcomes > Hospital inpatient > Summary Operations	2005	binary	64014/61(64075)	0.0664725252093752	-0.477899531194024	-1.01005152074107	0.032131496147675	0.26434985334495	0.00337235599308235	FALSE	binary	382908/401(383309)	0.196187793563495	0.00444299968029986	-0.00229169514647026	0.0112045117508314	0.00344135747633288	0.0109674494905888	FALSE	binary	390016/411(390427)	0.447823674716131	0.310387658965443	-0.225408420324725	0.860656842890425	0.275375189019563	0.511059446614749	-0.00541000674749797	1.04776794434839	0.267120662572697	0.27395935284986	-0.26640692771215	0.827413652061202	0.277319871308874	0.324319909433854	-0.203087364209248	0.868718209688161	0.2717974421915	0.173534300699053	-0.382390313071679	0.737772522246747	0.28392020102473	0.682512920283186	0.202635722871104	1.19312179301641	0.251349499590787	0.330544585114654	-0.193009383213374	0.872236981929091	0.270150947695356	0.366614313858214	-0.146538392607679	0.90097378043948	0.265696825903787	0.432978715489421	-0.0801853715170845	0.96734868564481	0.265702495817475	0.346199817051782	-0.177356460516755	0.887894399280564	0.270152113754181	0.475030896071912	-0.0350112513532772	1.0071929179334	0.264363226857064	0.0262084955597358	FALSE
Operative procedures - secondary OPCS4: Y75.3 Robotic minimal access approach to abdominal cavity	41210	41210.Y753	Categorical multiple	240	Health-related outcomes > Hospital inpatient > Summary Operations	2005	binary	63766/309(64075)	0.0664891177019874	0.210112914772278	-0.0142737854015063	0.436060694382999	0.114764166478849	0.00337568178794732	FALSE	binary	381329/1980(383309)	0.855773618217752	-0.000281469432304618	-0.00331590722349987	0.00275490699963555	0.00154855684418706	0.0430581937489207	FALSE	binary	388419/2008(390427)	0.509697279720452	0.0492868714700226	-0.163448438526868	0.262238637085813	0.108495593114369	-0.06637003050154	-0.289160043566654	0.155292679393688	0.113268689527961	-0.0511799244068218	-0.269493717822481	0.166609459228436	0.111145127246771	-0.0391239132218569	-0.253816640363536	0.175523993411106	0.109424937257203	-0.0813866947400207	-0.302060170111895	0.138444371461837	0.112264551874014	-0.116556472596101	-0.331560048216675	0.0983569487042124	0.109571457209848	-0.0275022291761349	-0.240201983662853	0.185413954313537	0.108477395198527	0.0314675276209874	-0.175397712729601	0.23930287743794	0.105700238586076	0.0166471444691022	-0.194806642120445	0.22848176025596	0.107885293847394	0.0527816835927689	-0.15601772834168	0.262305718458869	0.10662210878454	-0.209741557149006	-0.435640013781439	0.0145954372102325	0.114739022554266	0.0291788792160637	FALSE
Operative procedures - OPCS4: Y75.3 Robotic minimal access approach to abdominal cavity	41272	41272.Y753	Categorical multiple	240	Health-related outcomes > Hospital inpatient > Summary Operations	2005	binary	63766/309(64075)	0.0664891177019874	0.210112914772278	-0.0142737854015063	0.436060694382999	0.114764166478849	0.00337900758281229	FALSE	binary	381329/1980(383309)	0.855773618217752	-0.000281469432304618	-0.00331590722349987	0.00275490699963555	0.00154855684418706	0.043060352270765	FALSE	binary	388419/2008(390427)	0.509697279720452	0.0492868714700226	-0.163448438526868	0.262238637085813	0.108495593114369	-0.06637003050154	-0.289160043566654	0.155292679393688	0.113268689527961	-0.0511799244068218	-0.269493717822481	0.166609459228436	0.111145127246771	-0.0391239132218569	-0.253816640363536	0.175523993411106	0.109424937257203	-0.0813866947400207	-0.302060170111895	0.138444371461837	0.112264551874014	-0.116556472596101	-0.331560048216675	0.0983569487042124	0.109571457209848	-0.0275022291761349	-0.240201983662853	0.185413954313537	0.108477395198527	0.0314675276209874	-0.175397712729601	0.23930287743794	0.105700238586076	0.0166471444691022	-0.194806642120445	0.22848176025596	0.107885293847394	0.0527816835927689	-0.15601772834168	0.262305718458869	0.10662210878454	-0.209741557149006	-0.435640013781439	0.0145954372102325	0.114739022554266	0.0291810665383438	FALSE
Operative procedures - OPCS4: W78.3 Release of contracture of knee joint	41272	41272.W783	Categorical multiple	240	Health-related outcomes > Hospital inpatient > Summary Operations	2005	binary	64035/40(64075)	0.0665727666435502	-0.594543998561826	-1.27171674189151	0.0399820023522042	0.331599753433987	0.00338233337767726	FALSE	binary	383004/305(383309)	0.312296233941357	0.00397927539184276	-0.00373498358174082	0.0117268756946774	0.0039419884395763	0.0166033500259023	FALSE	binary	390116/311(390427)	0.0577064459781094	0.839481090520517	0.231769632918648	1.49911923143567	0.320532068169236	0.563364569245318	-0.0893813488365796	1.25229657411194	0.339073145381559	0.264955988429406	-0.430544241311821	0.981038318148387	0.356435053797437	0.760037200325375	0.1485470941797	1.42215465211636	0.322097597064475	0.266452586614364	-0.429048053597708	0.982535268349161	0.356435273944526	0.802628853855224	0.205054753687855	1.4555840469515	0.316320624290089	0.479989945880616	-0.166188776244967	1.16469175986345	0.336384707176656	0.72111957957102	0.113420631443077	1.38074714635939	0.320526061711727	0.902609568333343	0.308050231280705	1.5535714558237	0.31506599657925	0.404654476853476	-0.255186457411752	1.09813299785798	0.341969105262749	0.59396863626889	-0.0405222358071684	1.27111056421071	0.331588787471925	0.00446651209589221	FALSE
Operative procedures - OPCS4: W12.2 Angulation periarticular osteotomy and internal fixation NEC	41272	41272.W122	Categorical multiple	240	Health-related outcomes > Hospital inpatient > Summary Operations	2005	binary	64035/40(64075)	0.0669704395384798	-0.593669109024571	-1.27082144793197	0.0408339032812316	0.33159337147322	0.00338565917254224	FALSE	binary	383072/237(383309)	0.312028606446649	0.00451831103443824	-0.00423523325863355	0.013317923840944	0.00447416528947911	0.0165947159385253	FALSE	binary	390184/243(390427)	0.800897627111146	0.206584959952828	-0.500249596921776	0.92976803995691	0.360983028131528	0.470033899546637	-0.197578806693816	1.16848637028933	0.345120854355783	0.462307792444287	-0.197566717650956	1.15581663651761	0.341967793833184	0.415882941932234	-0.243985855770525	1.10938662743744	0.341964749730114	0.0834378795544386	-0.650126259623123	0.823183067966033	0.371684073786075	0.137487338374595	-0.558029968833766	0.853585706056683	0.356422367849649	0.392172265224754	-0.267694103471722	1.08567374811531	0.341963431407606	0.297371737182256	-0.370222846917671	0.995807652707422	0.345110814016883	0.496930210922778	-0.149278769231902	1.1816589097182	0.336381724747663	0.359584333481632	-0.308015555726309	1.05802513261913	0.34511386997796	0.593036589408507	-0.0414839569714302	1.27020450255576	0.331585638435165	0.0419506540093617	FALSE
Operative procedures - secondary OPCS4: G74.2 Creation of temporary ileostomy	41210	41210.G742	Categorical multiple	240	Health-related outcomes > Hospital inpatient > Summary Operations	2005	binary	63987/88(64075)	0.0670885457990919	-0.395095552224003	-0.830270825043794	0.0276030741698293	0.218008675631615	0.00338898496740721	FALSE	binary	382815/494(383309)	0.220804252440572	0.00378828519298875	-0.00227350521308177	0.009870170249597	0.00309674984307485	0.01208772232775	FALSE	binary	389925/502(390427)	0.562697289483917	0.249011835641136	-0.193331655991669	0.698875218420917	0.226670806606416	0.0715812946108317	-0.399431043531417	0.542593727896984	0.239219314388046	0.242994966161576	-0.199347110492618	0.692856911272208	0.226670069632192	-0.123108321431019	-0.606831250754271	0.357164247975341	0.244745068992638	0.27689381680602	-0.162912402906068	0.724869194137348	0.225554950890965	0.0315488234482383	-0.422076082729203	0.489771141040534	0.231620731732613	0.172177045618752	-0.270152929404647	0.622027299119273	0.226663925657991	0.228050456899794	-0.202523280750093	0.669125537631406	0.221485003867488	0.0212975204517241	-0.442247696403152	0.486831311838813	0.235960683498751	0.182177765491204	-0.260154160208646	0.632029881014094	0.226664909931751	0.39505015197473	-0.0276068190265783	0.830186124823434	0.217987828102681	0.0316724266153375	FALSE
Operative procedures - main OPCS4: W62.1 Primary arthrodesis and internal fixation of joint NEC	41200	41200.W621	Categorical multiple	240	Health-related outcomes > Hospital inpatient > Summary Operations	2005	binary	63831/244(64075)	0.0670968872986206	0.235587895903236	-0.016557839173106	0.489993081175842	0.129042226809552	0.00339231076227218	FALSE	binary	381893/1416(383309)	0.533848738239938	-0.00113696723690169	-0.0047181020116126	0.00244589703353358	0.00182724545652657	0.0273916422034191	FALSE	binary	388979/1448(390427)	0.699931067748136	-0.23514425449277	-0.492409901971752	0.0194140163918675	0.13038512747433	-0.253692225346712	-0.516491864775925	0.00552933235223779	0.13297467853706	-0.166917794226305	-0.418610236411936	0.0829301898015194	0.127773932766262	-0.0273510403748531	-0.266275021553505	0.211642585019487	0.121771598820379	-0.122734007565886	-0.371895448359055	0.124970205054842	0.126586499878601	-0.113169312761506	-0.353030975169031	0.126621782494058	0.122212114203666	-0.176915007454739	-0.424251968975433	0.0692377802131787	0.125728160808685	-0.1555607637566	-0.39792206216068	0.0863598943734807	0.123388437920438	-0.0988524009273216	-0.342281269616466	0.143979902771759	0.123891877427154	-0.123822141349415	-0.368327030592731	0.119924980270677	0.124397631539666	-0.236275188278499	-0.490655179372131	0.0158446060280102	0.129032754007041	0.0377225600419966	FALSE
Date I89 first reported (other non-infective disorders of lymphatic vessels and lymph nodes)	131414	131414	Date		Health-related outcomes > First occurrences > Circulatory system disorders	2409	binary	63725/350(64075)	0.0671081778679327	-0.196968466665169	-0.409390178751897	0.0138506914120289	0.107871597709808	0.00339563655713716	FALSE	binary	381118/2191(383309)	0.0760220125123898	0.00261287687315668	-0.000273365467899507	0.00550279894170351	0.00147340591457383	0.00511137972716284	FALSE	binary	388196/2231(390427)	0.442096361815714	0.120686176442056	-0.0961853659558357	0.338361662472205	0.110747943363945	0.123459052199124	-0.0960816727879413	0.343446041159889	0.112014890804388	0.166171819995988	-0.0479640960518574	0.381476253363034	0.109448880164841	0.173774500527394	-0.03757889021054	0.386661532286933	0.108125899699933	0.129859564451874	-0.0866971959572703	0.347262649039266	0.110598586038884	0.107528671838152	-0.103540407246979	0.320166201421727	0.107989999656113	0.149823672646667	-0.0615223308081261	0.362703407497044	0.108122134688733	0.0826849074593163	-0.129448321038074	0.296246603550059	0.108495863335719	0.289359399118092	0.0837006519189696	0.497289422937885	0.105415566557822	0.228608283826205	0.0204918229347252	0.438679494975316	0.106585824713274	0.197574969538508	-0.0132597649470465	0.41001178821407	0.107879408667299	0.0258541493503653	FALSE
Mean MO in inferior cerebellar peduncle on FA skeleton (left)	25163	25163	Continuous		UK Biobank Assessment Centre > Imaging > Brain MRI > Diffusion brain MRI > dMRI skeleton	134	cont	5595	0.0672544819675922	0.0472504936713131	-0.0033779877219771	0.0978789750646034	0.0258257404486755	0.00339896235200213	FALSE	cont	33361	4.43031355581978e-07	-0.00182330915204281	-0.002530963515556	-0.00111565478852962	0.000361041678186794	3.88533931963392e-05	TRUE	cont	33954	0.000114614781039532	0.00316153366954986	-0.0477966227085137	0.0541196900476134	0.0259986099319669	0.018041528658518	-0.0336974259212876	0.0697804832383236	0.0263969694748842	0.0461118211936387	-0.00450277034212248	0.0967264127293999	0.0258233247773179	0.00404410799524401	-0.0462026406576695	0.0542908566481576	0.0256356530814179	-0.0148275763977794	-0.0657144762217398	0.036059323426181	0.0259622551756943	-0.0189250127675977	-0.0680999036017946	0.0302498780665992	0.0250887963010314	-0.0424834545645504	-0.0922802512144184	0.00731334208531757	0.025406089701446	-0.069120074024779	-0.118814084907522	-0.019426063142036	0.0253536488900827	-0.0499387615390641	-0.100088759858924	0.000211236780795307	0.0255862915199203	-0.0369092989432136	-0.0869257323134866	0.0131071344270594	0.0255181473155045	-0.0478312016152731	-0.098205415718505	0.00254301248795889	0.0257006853502081	0.000161861848724791	TRUE
Mean L3 in anterior limb of internal capsule on FA skeleton (left)	25313	25313	Continuous		UK Biobank Assessment Centre > Imaging > Brain MRI > Diffusion brain MRI > dMRI skeleton	134	cont	5595	0.0673101696419119	-0.0443576348764404	-0.0918961174219003	0.0031808476690194	0.0242495227539186	0.0034022881468671	FALSE	cont	33361	0.254819716900297	0.000387923001639335	-0.000279827203049066	0.00105567320632774	0.000340682778119804	0.0138037471939216	FALSE	cont	33954	0.264256486247135	0.024650762404264	-0.0234623706964379	0.0727638955049658	0.0245470925362682	0.00145951789489926	-0.0473908209933608	0.0503098567831593	0.0249232114360203	0.00493718910154485	-0.0428515605802637	0.0527259387833534	0.0243815936529563	0.0180750268015367	-0.0293664168778473	0.0655164704809206	0.0242043997761394	-0.0228001427981375	-0.0708459976392722	0.0252457120429973	0.0245127674870178	-0.00755771599250986	-0.0539871442937405	0.0388717123087207	0.0236880743253802	0.00945164073174886	-0.0375649720245765	0.0564682534880742	0.023987653052147	0.0349200998939345	-0.0119994656839596	0.0818396654718286	0.0239381400415445	0.0272912112979841	-0.0200588836752725	0.0746413062712407	0.0241577940991056	0.00911664091525055	-0.0381073461166323	0.0563406279471334	0.0240934544249467	0.044518965744557	-0.00304282691549675	0.0920807584046106	0.0242658012558344	0.0167045802528545	FALSE
Treatment/medication code: vitamin c product	20003	20003.1140909726	Categorical multiple	4	UK Biobank Assessment Centre > Verbal interview > Medications	100075	binary	63313/730(64043)	0.0673129756003345	-0.136463579432264	-0.283197422851661	0.00971463880919203	0.0746910080728823	0.00340561394173207	FALSE	binary	378563/4460(383023)	0.0150572419672184	0.00251606005976579	0.000487351132182214	0.00454654224691803	0.00103547766099498	0.00142894146088758	FALSE	binary	385614/4524(390138)	0.0701952709491149	-0.0159101039357355	-0.169245406638691	0.137309320842746	0.0781662931739124	0.00846217140353472	-0.146040512730391	0.162738476472216	0.0787329628476762	0.136310550025502	-0.0111742864057527	0.284232402501741	0.075326517544467	0.0111396638821707	-0.139159466867657	0.161610464978779	0.0766926950319521	0.136810555068249	-0.0108669262179469	0.284907417006923	0.0754201874863027	0.156320807549053	0.0137191195610086	0.299801355606498	0.0729507048105784	0.141452184899313	-0.00334990673955	0.286935475549696	0.074021669418578	0.0971936198283085	-0.0474245385250351	0.242508126789657	0.0739317466948839	0.158203502956469	0.0133104406872017	0.303770152925031	0.0740661058689616	0.0554160518826948	-0.0928141769401013	0.204011705058688	0.0756879738468481	0.136659123924665	-0.00952757617722168	0.283401437454453	0.0746952441182255	0.00525832276127565	FALSE
Date F29 first reported (unspecified nonorganic psychosis)	130888	130888	Date		Health-related outcomes > First occurrences > Mental and behavioural disorders	2405	binary	64005/70(64075)	0.0673150031882961	-0.443711248743587	-0.936503661403534	0.0313299675561152	0.245691181324406	0.00340893973659705	FALSE	binary	382848/461(383309)	0.594356568066584	0.00170453992054829	-0.00456595825408727	0.00798973177177381	0.00320161988888189	0.0303229148678985	FALSE	binary	389957/470(390427)	0.191174923999743	0.0845992879002643	-0.441166244818051	0.613660061160304	0.267496347657752	0.436011541613639	-0.0500956932476404	0.93680366741584	0.250448277955405	0.611427916491305	0.149880796697352	1.09438668209472	0.239771986028285	0.476434128834443	0.00628286423155893	0.965667299141878	0.243520826250855	0.304243413137123	-0.191641351213645	0.812063348265902	0.25467275700302	0.352793250032587	-0.122209326720507	0.845549670769918	0.245628641269257	0.577907182875153	0.120206096798952	1.05804839561769	0.23809163541314	0.262255501003563	-0.223830160897512	0.763027288008336	0.250433684595746	0.188816663073423	-0.314453447619048	0.701918130368516	0.257851589213633	0.211477366639758	-0.287998659389062	0.72186706209371	0.256217783199766	0.441877218670292	-0.0331348848072549	0.934642523039484	0.245634603996217	0.0125705411435321	FALSE
How are people in household related to participant: Grandchild	6141	6141.6	Categorical multiple	100292	UK Biobank Assessment Centre > Touchscreen > Sociodemographics > Household	100066	binary	63132/529(63661)	0.0673158927547293	-0.160191672344574	-0.332647088344828	0.0114023622757404	0.087716414171479	0.00341226553146202	FALSE	binary	377607/3179(380786)	0.420965439661291	0.000984643376705911	-0.00141305542639888	0.00338410644046073	0.0012237155285846	0.0218766188913832	FALSE	binary	384592/3252(387844)	0.413284846939141	0.148488422898635	-0.0252148420102057	0.322827103044662	0.0887331449425655	0.12663945468751	-0.0502411325152322	0.303809748653225	0.0902632406221842	0.0976881202375787	-0.0779586308478895	0.273757822465171	0.0896687970192405	0.0885667894263273	-0.0854290334410243	0.26316402324938	0.0888734406950497	-0.0372309375501703	-0.219585980529452	0.144798562257954	0.0928941048101104	0.136682625840229	-0.0324537876153538	0.306939805358247	0.0865306715812505	0.0897232768235356	-0.0831828187056937	0.263348063152456	0.0883483033894902	0.0282728556319789	-0.145071555038707	0.202286541986331	0.0885589153885733	0.153986111647592	-0.0171837685929181	0.326062466042373	0.0875118669534416	0.109843658455077	-0.062767227655508	0.283205632227925	0.0882062123123481	0.160338838398188	-0.0112615745999598	0.332800175007063	0.0877195579430684	0.0244214532569229	FALSE
Melon intake	104520	104520	Categorical single	100004	Online follow-up > Diet by 24-hour recall > Fruit/vegetables yesterday	100103	ordcat	9677	0.0674602835297672	0.186975654298582	-0.0134241615589398	0.388200994390385	0.102381559655162	0.00341559132632699	FALSE	ordcat	58201	0.0421850846438923	-0.00294413388805793	-0.00578390898005933	-0.00010394799193211	0.0014486566238655	0.00317734415472285	FALSE	ordcat	59287	0.184247977034292	-0.00693801844310222	-0.20270331915893	0.188838507699839	0.0999043229221887	-0.234924321941994	-0.44378925000946	-0.0277963069989657	0.106066656234191	0.0422132370132066	-0.151361866077485	0.236128993818111	0.0989069762030751	-0.153528581516682	-0.353352741092654	0.0454841348388634	0.10183818969097	-0.0948148139354673	-0.292873551482535	0.10249265915096	0.100949289472511	-0.127771591775686	-0.321888553560071	0.0663886686480681	0.0990569655775835	-0.136861037472989	-0.334956427818894	0.060544094163081	0.100904518041811	-0.189844466932932	-0.38679150299836	0.0067287152006101	0.100458062799396	-0.163009507102189	-0.362494858536055	0.0358561276236656	0.101688498082792	-0.106394390963751	-0.302159422790533	0.0890946225882812	0.0999173343327873	-0.186115808261397	-0.387253895821181	0.0141242168838387	0.102376511012278	0.0121593245548799	FALSE
Operative procedures - main OPCS4: U50.8 Other specified rehabilitation for musculoskeletal disorders	41200	41200.U508	Categorical multiple	240	Health-related outcomes > Hospital inpatient > Summary Operations	2005	binary	64011/64(64075)	0.0676191778081265	0.462736387472402	-0.0332478418084451	0.977217306658557	0.256393611213599	0.00341891712119197	FALSE	binary	382949/360(383309)	0.218477680669887	-0.00445160823066484	-0.0115496613837477	0.00263945537718793	0.0036178121881601	0.0119841132792264	FALSE	binary	390057/370(390427)	0.198499571104577	-0.46574479075168	-0.987682569470262	0.0355409669319716	0.259600089144274	0.0177214383628829	-0.43525179404532	0.468911204803284	0.229685261023836	-0.472624919176569	-0.994560950621395	0.0286589342316613	0.259599202638283	-0.262946096532729	-0.741360414717435	0.206947700634431	0.240793629432416	-0.419449972046428	-0.93387306516988	0.076471543029816	0.256371228208746	0.0225490466593981	-0.408669328492914	0.457515670529529	0.22011262457346	-0.42564364758711	-0.926493471157143	0.060525058298627	0.250518337965397	-0.340041843692284	-0.818444442690707	0.12983971932485	0.240787388331929	-0.112595295130207	-0.569267946395427	0.341327431648259	0.231304866416473	-0.413696217405102	-0.914547552631083	0.0724741144855648	0.250519174496998	-0.464278456120952	-0.978693080874516	0.031633871826995	0.256366574649785	0.0130123802441052	FALSE
Source of asthma report	42015	42015	Categorical single	300	Health-related outcomes > Algorithmically-defined outcomes > Asthma outcomes	45	binary	3819/4872(8691)	0.0676819827520228	0.0801346673670257	-0.00582586187252947	0.166125641555197	0.0438640787429506	0.00342224291605694	FALSE	binary	22174/29628(51802)	0.177096039177567	-0.000833883907557573	-0.00204487419919774	0.000376981845981949	0.000617824258075077	0.0100479191849422	FALSE	binary	22623/30178(52801)	0.230029177729949	-0.0153319485818068	-0.102451980477764	0.071787354977575	0.0444478733555084	0.0330920921404091	-0.0548952256237762	0.121102769667755	0.0448964405845414	-0.00467061907817831	-0.0919866693052138	0.0826536618925138	0.044550145011693	0.0366054211184725	-0.0495346554253778	0.122754309056368	0.0439503562794866	-0.00345993378403356	-0.0911932863723296	0.0842828551591148	0.0447633435200843	0.0314845893515803	-0.0529513615680212	0.115913011208199	0.0430768114359086	0.012607412099357	-0.0726093739537737	0.0978184455658691	0.0434756247272038	-0.0162313519849823	-0.100814278276661	0.0683336691116367	0.0431491598208219	0.0365653640820011	-0.0494458050426573	0.12258298449708	0.0438839941525025	-0.0381284230229083	-0.123365396580308	0.0470891053506703	0.0434824471093777	-0.0802556731978714	-0.16631269297523	0.00577519753053969	0.043899105445309	0.0149066013386412	FALSE
Operative procedures - OPCS4: M45.8 Other specified diagnostic endoscopic examination of bladder	41272	41272.M458	Categorical multiple	240	Health-related outcomes > Hospital inpatient > Summary Operations	2005	binary	63905/170(64075)	0.067688725271995	0.281902826579255	-0.0204448823042072	0.588217089913112	0.154975271821349	0.00342556871092191	FALSE	binary	382262/1047(383309)	0.155014747024267	-0.00301984812301998	-0.0071826618737096	0.00114265164237588	0.00212345647963169	0.00895570713175617	FALSE	binary	389360/1067(390427)	0.0594485499488575	-0.150073167228448	-0.448112595690907	0.145496331252009	0.151157903521198	0.0725331670637933	-0.211436263210359	0.356502755227872	0.144644385875283	-0.247154040606558	-0.553461347505537	0.0551866607297475	0.154971927866976	0.121608426545677	-0.151060900576967	0.3961815957175	0.13938948440708	-0.276517836884763	-0.586805770883688	0.0290717334751769	0.156804855707811	-0.00207797092293276	-0.278599089895315	0.275700910337788	0.141181574166773	-0.252425630746895	-0.552675916203155	0.0449538087559825	0.152177618426594	-0.0385646875246626	-0.317168926046648	0.240945588428271	0.14215006719784	-0.155745770732516	-0.449586509054992	0.136369101001199	0.149216290636006	-0.111887594770823	-0.400958998394882	0.176294756113042	0.147008260965549	-0.281836274341528	-0.58813533719657	0.0204959288140674	0.154967609064099	0.00456494159849512	FALSE
Brown rice intake	102740	102740	Categorical single	100001	Online follow-up > Diet by 24-hour recall > Bread/pasta/rice yesterday	100101	ordcat	9677	0.0678783113851419	0.262330082736971	-0.0192427015761732	0.546610740820773	0.144132219584636	0.00342889450578688	FALSE	ordcat	58201	0.0843716715056941	-0.00330301529336274	-0.00704070879699118	0.000447290586964301	0.00190959041945171	0.00555819374892074	FALSE	ordcat	59287	0.112186499379582	-0.00260879674814259	-0.27116616852777	0.26580243495072	0.136796142863687	-0.063035289176769	-0.337897399106787	0.210875854032189	0.139799436993199	0.0620326284603101	-0.203335932119772	0.327840525072526	0.135328193598337	0.171731904270846	-0.0820120619332748	0.427829882738381	0.129923263616191	0.0753338257658534	-0.185936190847868	0.337647791526068	0.133402225599493	-0.194759477788265	-0.466545221208509	0.0763124427582523	0.13828908102131	-0.036596541085469	-0.302457817889957	0.229582430084719	0.135542620773249	-0.0265986449245366	-0.287145277027405	0.235091222021386	0.133061979556692	-0.115879062267517	-0.387041418583368	0.154709268159857	0.138010473966088	0.0342911193507616	-0.225835466941083	0.295624581144641	0.132855671830416	-0.264267260875077	-0.548293264662141	0.0172842520755171	0.144088986666252	0.00781311518439127	FALSE
Past tobacco smoking	1249	1249	Categorical single	100348	UK Biobank Assessment Centre > Touchscreen > Lifestyle and environment > Smoking	100058	ordcat	58861	0.067956079041642	0.0276965109743718	-0.00204314822025745	0.0574443749707504	0.0151758236815023	0.00343222030065186	FALSE	ordcat	352762	0.00482090868803562	-0.00059925802381435	-0.00101655993562569	-0.000182574332958939	0.000212723502742014	0.000749007079951649	FALSE	ordcat	359282	0.193726884098704	-0.00121073685708117	-0.031174422927343	0.0287267617219579	0.015318759156236	-0.0121578805648935	-0.0424573418109365	0.0181972599106369	0.0155303913828808	0.00552085958767963	-0.024402540422491	0.0355070595260778	0.015322575906118	-0.0282577491456686	-0.0576880765215334	0.00131090132284238	0.0151277632821983	-0.0201689638599949	-0.0488177347890784	0.0098106476914564	0.0153304777747921	-0.0216972074627405	-0.0506126291742324	0.00732128636445848	0.0148460514487337	-0.0242187878715386	-0.0535695490877078	0.00514404059217609	0.0150231015301556	-0.0285164721061885	-0.0573802731530553	0.000493764199628565	0.0148295406789781	-0.0271931469487196	-0.0565679887094687	0.00231482261966058	0.0150859350771023	-0.0256780775596858	-0.0551293181462958	0.00374973055574753	0.015059435087144	-0.0276711504556776	-0.0571381269153847	0.00199134878346047	0.0151723906762495	0.0127280283476967	FALSE
Operation code: mastectomy	20004	20004.1368	Categorical multiple	5	UK Biobank Assessment Centre > Verbal interview > Operations	100076	binary	63344/699(64043)	0.0681097487031055	-0.139782226318223	-0.290520386531215	0.0103855604986309	0.0767269978045274	0.00343554609551683	FALSE	binary	378934/4089(383023)	0.192163921503908	0.0014161459776373	-0.000711847898691635	0.0035456383068684	0.00108606314393332	0.0107623899153859	FALSE	binary	385963/4175(390138)	0.791112242414533	-0.00706198441979752	-0.164102642457818	0.149892030576996	0.0800633261752581	0.0578995464243316	-0.0985413339248446	0.214316192063845	0.0797737321900568	0.0492527049588705	-0.105322207802697	0.203979191944719	0.0788678117066694	0.0513709896140102	-0.101382127149871	0.204446549577512	0.0779831172794328	0.0821877642089727	-0.0714826075329145	0.236097178068569	0.0784292645760059	0.0906615368525407	-0.0581393851783861	0.240151112457946	0.0760625958457661	0.0692391942503331	-0.0819471899332933	0.220894562876096	0.077222161652326	-0.0053430588748844	-0.157302832811688	0.147009167051985	0.077596663233419	0.0250682361701073	-0.128556194118632	0.178931769227934	0.0784058075809615	0.0510541721667947	-0.101373653578721	0.20383471501278	0.0778250851888369	0.139280180258315	-0.010867551694003	0.289996958436086	0.0767184706271518	0.0415241261647491	FALSE
Mean carotid IMT (intima-medial thickness) at 240 degrees	22680	22680	Continuous		UK Biobank Assessment Centre > Physical measures > Carotid ultrasound	101	cont	6412	0.0681980812465643	-0.0421808242787303	-0.0875302708429861	0.00316862228552556	0.023133527550855	0.0034388718903818	FALSE	cont	38181	0.964172650900243	-1.46692093802917e-05	-0.000654802887380101	0.000625464468619517	0.000326594462063263	0.0482127439129684	FALSE	cont	38856	0.198749952374718	0.0299262153625544	-0.016260092467665	0.0761125231927739	0.0235641414703904	0.00695906388589249	-0.0398010576446282	0.0537191854164131	0.0238568998190606	0.0165558647157474	-0.0292653669317874	0.0623770963632822	0.023377880493482	0.0510685789112321	0.00558650983078237	0.0965506479916819	0.0232048405799727	0.0243618699306933	-0.0217073699310273	0.0704311097924139	0.0235044136787363	0.0431188720248391	-0.00141268219286859	0.0876504262425467	0.0227198902181101	0.0119096940337105	-0.0331259883220957	0.0569453763895166	0.022977095163113	0.0189943978004152	-0.026024965882624	0.0640137614834544	0.0229687694161166	-0.0123498311792955	-0.0578510092352215	0.0331513468766306	0.0232145899325976	0.0104392547651492	-0.0348987814382596	0.055777290968558	0.0231313553578273	0.0416768362815057	-0.0038505384098154	0.0872042109728268	0.0232279553920053	0.0130276915000656	FALSE
Job coding	22601	22601.81242853	Categorical single	497	Online follow-up > Work environment > Employment history	130	binary	15659/25(15684)	0.0682265696436797	-0.756302126863968	-1.65388184877853	0.0552479014705394	0.429402452907311	0.00344219768524677	FALSE	binary	94023/98(94121)	0.440584810704258	0.005366913044811	-0.00825442339833513	0.0191217151123797	0.00697036217355222	0.0227767225004317	FALSE	binary	95760/103(95863)	0.0824835776458289	0.510728177301765	-0.354455457858737	1.43848882742429	0.449975744758835	-0.173799064714224	-1.28570921870442	0.883431743770424	0.540596515959811	-0.112140736790852	-1.16119556198485	0.913531353532637	0.518094505285698	-0.712445524064066	-2.034082531011	0.443571052467466	0.61281792889391	-0.441535568883515	-1.6391207216369	0.657145536163303	0.570572021065754	0.388852620537809	-0.476253518791656	1.31654633120749	0.449937246714495	-0.334334450700139	-1.44617101221718	0.722815059882678	0.540554270398427	-0.401628976962489	-1.51346041533001	0.655514305050888	0.540551203571925	0.075451489101955	-0.887047950544927	1.05609207774238	0.4864614883915	0.097566237376072	-0.864952752664856	1.07822611131393	0.486471949319071	0.756997177954595	-0.0545035337733225	1.65453569362603	0.429382795365318	0.00598888840281727	FALSE
Job code - historical	22617	22617.8124	Categorical single	2	Online follow-up > Work environment > Employment history	130	binary	15659/25(15684)	0.0682265696436797	-0.756302126863968	-1.65388184877853	0.0552479014705394	0.429402452907311	0.00344552348011175	FALSE	binary	94023/98(94121)	0.440584810704258	0.005366913044811	-0.00825442339833513	0.0191217151123797	0.00697036217355222	0.0227788810222759	FALSE	binary	95760/103(95863)	0.0824835776458289	0.510728177301765	-0.354455457858737	1.43848882742429	0.449975744758835	-0.173799064714224	-1.28570921870442	0.883431743770424	0.540596515959811	-0.112140736790852	-1.16119556198485	0.913531353532637	0.518094505285698	-0.712445524064066	-2.034082531011	0.443571052467466	0.61281792889391	-0.441535568883515	-1.6391207216369	0.657145536163303	0.570572021065754	0.388852620537809	-0.476253518791656	1.31654633120749	0.449937246714495	-0.334334450700139	-1.44617101221718	0.722815059882678	0.540554270398427	-0.401628976962489	-1.51346041533001	0.655514305050888	0.540551203571925	0.075451489101955	-0.887047950544927	1.05609207774238	0.4864614883915	0.097566237376072	-0.864952752664856	1.07822611131393	0.486471949319071	0.756997177954595	-0.0545035337733225	1.65453569362603	0.429382795365318	0.00599107572509734	FALSE
Volume of grey matter in Caudate (left)	25880	25880	Continuous		UK Biobank Assessment Centre > Imaging > Brain MRI > T1 structural brain MRI > Regional grey matter volumes (FAST)	1101	cont	5926	0.0682622794790773	-0.0463111445793948	-0.0961142868338857	0.00349199767509602	0.0254050399369302	0.00344884927497672	FALSE	cont	35309	0.0550475007992349	0.000685617485397334	-1.48630828485983e-05	0.00138609805364327	0.000357382359646638	0.00401916767397686	FALSE	cont	35931	0.689429787080408	0.014911452178265	-0.0356023917846329	0.0654252961411629	0.0257719744339604	-0.0083918794761141	-0.0596128439133259	0.0428290849610977	0.0261327446576467	0.00867615469814915	-0.0413736621860781	0.0587259715823764	0.0255352295523603	-0.00209399547254662	-0.0517599468253109	0.0475719558802177	0.0253393827926045	-0.000883997321229751	-0.0513435302309164	0.0495755355884569	0.025744265137557	0.0102913779251782	-0.0384026614370758	0.0589854172874321	0.0248435169268056	0.0279334513089153	-0.021252900857498	0.0771198034753286	0.0250946930798544	0.0224776611700388	-0.026651359141901	0.0716066814819786	0.0250654425819349	0.0264623187284366	-0.023198627700609	0.0761232651574823	0.0253368292992252	0.012793555093507	-0.0366742850134693	0.0622613952004834	0.025238307175289	0.0464631252420957	-0.00337925632324915	0.0963055068074405	0.0254293968277934	0.0372544730740627	FALSE
Mean thickness of rostralmiddlefrontal (left hemisphere)	27198	27198	Continuous		UK Biobank Assessment Centre > Imaging > Brain MRI > T1 structural brain MRI > Freesurfer DKT	196	cont	5961	0.0682808610202458	-0.0446596046332329	-0.0926897965906279	0.00337058732416218	0.0245006711463409	0.00345217506984169	FALSE	cont	35529	0.935147204547321	2.7987881196266e-05	-0.000646213521665312	0.000702189284057844	0.00034397490852913	0.0467514246244172	FALSE	cont	36160	0.0469255845690832	0.0317938257544066	-0.0169045755461681	0.0804922270549812	0.0248457476760975	0.0245058224676761	-0.0247257538931088	0.073737398828461	0.0251177716575709	-0.0067092470558139	-0.0549114806815306	0.0414929865699028	0.0245926047283759	0.0199913326671648	-0.0278241003325431	0.0678067656668727	0.0243952604522167	0.0374350751250308	-0.0111372408667676	0.0860073911168293	0.0247814194089706	-0.0157223543483236	-0.0625693541901514	0.0311246454935043	0.0239011693683361	-0.0224250666027372	-0.0697896867368606	0.0249395535313861	0.0241652573636488	0.00687819129200583	-0.0404105365521161	0.0541669191361278	0.0241265373926112	-0.0140619911910203	-0.0619342212191807	0.0338102388371401	0.0244242380900856	0.0317935064338032	-0.0158553161239136	0.0794423289915201	0.0243102564091401	0.0440776507080091	-0.00388588689520566	0.0920411883112238	0.0244708228836338	0.00376875628855156	FALSE
Added milk to standard tea	100460	100460	Categorical single	100009	Online follow-up > Diet by 24-hour recall > Hot/cold beverages yesterday	100104	ordcat	9677	0.0683512452209867	-0.0779646279203963	-0.161813940847122	0.00587222200315575	0.042775822583007	0.00345550086470667	FALSE	ordcat	58201	0.472868269279593	0.000431158802441551	-0.000746131244210415	0.00160836760144134	0.000600682968946477	0.0243416508375065	FALSE	ordcat	59287	0.170944883889032	0.102610854476674	0.020219493026218	0.185469328119242	0.0434549126092009	0.0243413708930372	-0.059351573183765	0.106968335897318	0.0434558641652197	0.109502252434104	0.0241208992959845	0.193614513701283	0.0436540482768327	0.0376498118688012	-0.0445193766335671	0.119745778157638	0.0426386047264198	0.0752179786720376	-0.00816399217081166	0.157520400110772	0.0430450113623792	0.0287110979598766	-0.0529157598421618	0.110408134770214	0.0417599055469409	0.0826361967123504	0.000675758897094217	0.163130905749764	0.0426250114125898	0.102840051513592	0.0221348154144434	0.185001967217209	0.0420018653395807	0.0410742077252713	-0.0408358307940667	0.123032054236171	0.0424696879047478	0.0497806931518404	-0.0328388691193514	0.131733737067585	0.042332117032874	0.0782624679978651	-0.00429262517283457	0.160871536036735	0.0427795062045936	0.0113412660221357	FALSE
Currently (in last 3 months) suffer from abdominal pain	21035	21035	Categorical single	503	Online follow-up > Digestive health	153	binary	16141/6670(22811)	0.0684841936378676	0.0540745744999681	-0.00410066203828983	0.112257979034929	0.0296830673127749	0.00345882665957164	FALSE	binary	96932/40184(137116)	0.398760281256937	0.000350554886162683	-0.000463651902429173	0.0011648447731905	0.000415438064004426	0.0207800897945087	FALSE	binary	98708/40921(139629)	0.0851013541090215	-0.0520505449965175	-0.110828284506772	0.00671306046189525	0.0299848319337527	-0.0321480473814154	-0.0915124677897135	0.0271952892860709	0.0302823708058663	-0.0588745362773815	-0.117548487801047	-0.000214438774069999	0.0299319495139213	-0.00470404969670918	-0.0624104380111152	0.053009010512209	0.0294435717147177	-0.0572973943414241	-0.115834850104114	0.001228958339363	0.0298630172021139	-0.00199567938312018	-0.0583947714809375	0.0544292214382483	0.0287814966202229	0.00728565334448394	-0.0498271620858776	0.0644148551493677	0.0291432233486767	-0.014626086068058	-0.0712888165428292	0.0420569907094004	0.0289146019151526	-0.0243207123535631	-0.0820018436703284	0.0333651986658352	0.0294301981451321	0.0103660104176171	-0.0469941809520843	0.0677394645019337	0.0292686340930814	-0.0537827052613628	-0.111887606879394	0.00431814928829008	0.0296441402422504	0.00613325167330154	FALSE
Date I25 first reported (chronic ischaemic heart disease)	131306	131306	Date		Health-related outcomes > First occurrences > Circulatory system disorders	2409	binary	57742/6333(64075)	0.0687347253330981	-0.0498858726789528	-0.103624823318494	0.00383117612308259	0.0274116950089131	0.00346215245443661	FALSE	binary	345329/37980(383309)	0.0335066136562425	0.000816109629304468	6.37175319907236e-05	0.00156862917897738	0.000383911061411869	0.00259022621308928	FALSE	binary	351726/38701(390427)	0.446855364416485	0.0141260686499915	-0.0404784859119358	0.0687272824809544	0.0278580673503773	0.0358619790411087	-0.0192499341466035	0.0909587376210743	0.0281138893850918	0.0151980952467515	-0.0392979335562487	0.0696937020634656	0.0278034479203708	0.0322035263692319	-0.0214983907691914	0.0859258339905932	0.0274036380615744	0.0512654406615595	-0.00306529887417222	0.105601643872197	0.0277206316937834	0.0164007521320041	-0.0365876054891825	0.0694263204852846	0.0270438946095681	0.0564653603169172	0.00329234950240413	0.109672961389404	0.0271374371435094	0.018657728861399	-0.0341824750717526	0.0715389942293601	0.0269692961115293	0.0475233924933652	-0.00604332313388055	0.101114397528492	0.0273356596058209	0.0533477416361747	1.64277111816555e-05	0.106709740062518	0.0272172012378078	0.0498829597529978	-0.00382993405001896	0.103617136358611	0.0274094703971503	0.0261363139244936	FALSE
Breathing problems during period of job	22616	22616.0	Categorical single	7	Online follow-up > Work environment > Employment history	130	binary	393/15291(15684)	0.0690807088716282	0.186235889186396	-0.014530271674886	0.388279482453358	0.102676860593799	0.00346547824930158	FALSE	binary	2288/91833(94121)	0.177845164353776	-0.00196321832547082	-0.00482196015999969	0.000892073590557362	0.00145754180104436	0.0100802970126058	FALSE	binary	2336/93527(95863)	0.400202963615078	-0.0795715806697639	-0.287724525376835	0.128166916943485	0.106005251044385	-0.0460651806142739	-0.259710451819154	0.167959046932499	0.109001774755002	-0.144394486912001	-0.34977573184527	0.0601731473601449	0.10449343663076	0.0930337262874234	-0.120747912559186	0.307240328770503	0.109080642822272	-0.0653513601572617	-0.273738924992064	0.142657286640605	0.10613357166419	-0.0402443131964349	-0.243546657755527	0.161973725355913	0.103365505487071	-0.142098048637055	-0.343900142872207	0.0583999109338412	0.102546592762002	-0.0392645222768139	-0.243200706413765	0.163674943488407	0.103710456258824	-0.0421261208297717	-0.249006657105488	0.164167267278125	0.105313364316761	-0.121806237237718	-0.325411318274774	0.0807440251592753	0.103527759082305	-0.187212289738206	-0.389265567563562	0.0135640550058123	0.102681633524854	0.0238440001749858	FALSE
Operative procedures - secondary OPCS4: U19.7 Removal of electrocardiography loop recorder	41210	41210.U197	Categorical multiple	240	Health-related outcomes > Hospital inpatient > Summary Operations	2005	binary	64040/35(64075)	0.069133388306897	-0.631191439201945	-1.36256494947534	0.0485666585923212	0.35624830243698	0.00346880404416656	FALSE	binary	383076/233(383309)	0.633193132890569	0.00214758015219748	-0.00666692950642791	0.0109940549809734	0.00450152778715406	0.0321511828699706	FALSE	binary	390192/235(390427)	0.408169896245131	0.174445384625089	-0.598703614896634	0.963067804677983	0.393434405355495	0.722728078209676	0.0430193913964474	1.45405867611198	0.356167287218503	0.573687617913098	-0.120291007436453	1.31395418492122	0.361928575674705	0.701288093296608	0.0337163859699653	1.42497483193835	0.351244361361475	0.632327247312204	-0.0542126246286189	1.36794446697575	0.358928387163719	0.247457760875781	-0.484357193540927	1.01108687138102	0.37707760188504	0.59416519418337	-0.0855276645796302	1.32548203160346	0.356159016664901	0.17872309731279	-0.565270348070388	0.949770996177068	0.381915833145341	0.526412346691076	-0.16756350109993	1.26667655018634	0.361926782737021	0.359043836025237	-0.361848956053808	1.11597756752404	0.372724389772786	0.630596470151547	-0.0491006849313235	1.36191700188331	0.356161131204493	0.0241677238724354	FALSE
Treatment/medication code: serevent 25mcg inhaler	20003	20003.1140862148	Categorical multiple	4	UK Biobank Assessment Centre > Verbal interview > Medications	100075	binary	63865/178(64043)	0.0693785071114871	0.273609724333789	-0.0216423708581999	0.572476550389547	0.151286165592086	0.00347212983903153	FALSE	binary	382007/1016(383023)	0.0478358636729027	-0.00426602484918799	-0.00849360015022326	-4.06609493959801e-05	0.00215600183149239	0.00352270764980142	FALSE	binary	389103/1035(390138)	0.620740181321794	-0.0689849918162636	-0.353604905094839	0.214520935803887	0.144691163777942	-0.290851268789238	-0.600062418749982	0.0128659039183323	0.156055749633833	-0.139595625415358	-0.429817856837847	0.148540765608966	0.14728795862209	-0.0976444017426801	-0.380525804226397	0.184419250483285	0.143883774769415	-0.218759338119309	-0.51645750832683	0.0755321231181506	0.150746065041389	-0.172788195829693	-0.455656644672758	0.109262441868417	0.143877116471249	-0.153991710314798	-0.439483586281679	0.130233003091511	0.145094827572694	-0.247877610224565	-0.537094118413415	0.0394240329845854	0.146820816402124	-0.15714399421439	-0.444470434950333	0.128598866230766	0.145945710717348	-0.335596348183712	-0.638095098088848	-0.0373705405029665	0.152961326838379	-0.27328958582986	-0.572141687781123	0.0219474620523945	0.151278535612482	0.0344350146550593	FALSE
Treatment/medication code: loestrin 20 tablet	20003	20003.1140869324	Categorical multiple	4	UK Biobank Assessment Centre > Verbal interview > Medications	100075	binary	64015/28(64043)	0.069382091504646	-0.712545319842636	-1.55608486367095	0.055191364536415	0.405514073433759	0.0034754556338965	FALSE	binary	382856/167(383023)	0.670642663813194	-0.00225807493286725	-0.0126749267767105	0.00816096396753302	0.00530939023439832	0.0340096701778622	FALSE	binary	389968/170(390138)	0.295219681533424	0.803187233026145	0.0441408366676655	1.64148285796501	0.402054672494876	0.512647434995096	-0.312676356075347	1.38951547988929	0.427890925153735	0.681210907725709	-0.10547771672302	1.53575471027893	0.412897803020975	0.0867566621238618	-0.822981545920914	1.01097798222051	0.46004458103086	0.450922071759145	-0.37436694594144	1.32775870171282	0.427873337072398	0.528791538102931	-0.257794905092631	1.3832474517223	0.412847531533953	0.44834108877811	-0.362422286065772	1.31680897362781	0.422252971410368	0.371858059052255	-0.45338965479926	1.24865928568448	0.427853019076344	-0.288343840413927	-1.31813357047269	0.699929342985248	0.504472059874815	0.414158690745174	-0.41110987062964	1.29097717692167	0.4278630911164	0.706800571513242	-0.060487773022776	1.54995335443799	0.405292979211606	0.0184019423421847	FALSE
Job coding	22601	22601.81172834	Categorical single	497	Online follow-up > Work environment > Employment history	130	binary	15664/20(15684)	0.0693911587521117	-0.849396389676071	-1.88866746656624	0.065394837655568	0.488629306400822	0.00347878142876147	FALSE	binary	93993/128(94121)	0.470918823538039	0.00439035238508279	-0.00753163169936768	0.0164014928571805	0.00609635576352913	0.0242553099637368	FALSE	binary	95730/133(95863)	0.467058263491896	0.628149574111801	-0.3393226528352	1.69486814371365	0.508089140411369	0.721797411614412	-0.245729307386704	1.78856152441107	0.508115951110377	0.622849307482793	-0.344623608228225	1.68956821887156	0.508089413543467	0.383206971524176	-0.637840757246031	1.47712672903792	0.527582767814613	0.637782200782629	-0.329692262795224	1.70450329805783	0.508090273892809	0.415854139416065	-0.575815966432982	1.49493037329431	0.516924303438514	1.05738545286782	0.186848837267138	2.07293544220624	0.47199946567002	0.0342671116913856	-1.06875838837692	1.16856915786181	0.556833846579105	0.73456129975599	-0.195051350986601	1.78159077835864	0.494115849985957	0.679821907705398	-0.267223245115247	1.73596727759514	0.500570767385599	0.849606430230558	-0.065003788032555	1.88873528458666	0.488536594862695	0.027162168073844	FALSE
Job code - historical	22617	22617.8117	Categorical single	2	Online follow-up > Work environment > Employment history	130	binary	15664/20(15684)	0.0693911587521117	-0.849396389676071	-1.88866746656624	0.065394837655568	0.488629306400822	0.00348210722362645	FALSE	binary	93993/128(94121)	0.470918823538039	0.00439035238508279	-0.00753163169936768	0.0164014928571805	0.00609635576352913	0.0242574684855811	FALSE	binary	95730/133(95863)	0.467058263491896	0.628149574111801	-0.3393226528352	1.69486814371365	0.508089140411369	0.721797411614412	-0.245729307386704	1.78856152441107	0.508115951110377	0.622849307482793	-0.344623608228225	1.68956821887156	0.508089413543467	0.383206971524176	-0.637840757246031	1.47712672903792	0.527582767814613	0.637782200782629	-0.329692262795224	1.70450329805783	0.508090273892809	0.415854139416065	-0.575815966432982	1.49493037329431	0.516924303438514	1.05738545286782	0.186848837267138	2.07293544220624	0.47199946567002	0.0342671116913856	-1.06875838837692	1.16856915786181	0.556833846579105	0.73456129975599	-0.195051350986601	1.78159077835864	0.494115849985957	0.679821907705398	-0.267223245115247	1.73596727759514	0.500570767385599	0.849606430230558	-0.065003788032555	1.88873528458666	0.488536594862695	0.0271643553961241	FALSE
Treatment/medication code: senna	20003	20003.1140865716	Categorical multiple	4	UK Biobank Assessment Centre > Verbal interview > Medications	100075	binary	63935/108(64043)	0.0694288838180211	-0.352951516355622	-0.742917068119368	0.0278898123514243	0.196022342657746	0.00348543301849142	FALSE	binary	382320/703(383023)	0.0409015516665996	0.00531006262249671	0.000219381925818226	0.0104180230191503	0.00260100105765466	0.00307373510619927	FALSE	binary	389420/718(390138)	0.229539865651816	0.083128431767193	-0.328891065597779	0.497013159460748	0.209946379661162	0.343964755050747	-0.0459972931393919	0.740975512948065	0.200111972242723	0.252736819899837	-0.140640706094842	0.652372819035752	0.201638742740548	0.00966314893226136	-0.404820325907278	0.425417267115874	0.211039483431105	0.457049066638953	0.0814503203458869	0.842950471568841	0.193669257234298	0.301246746051799	-0.0768829999772097	0.689108661419371	0.19480536148644	0.377322506308464	0.00174018701371087	0.763208284735614	0.193660945387237	0.326308055080302	-0.0492653420243811	0.712185341434015	0.193656423815266	0.338391769134125	-0.0424461321646123	0.728353798153922	0.19602188631685	0.40467574485194	0.030316806366398	0.789611419178112	0.193110987523172	0.353830477418661	-0.0270095461871203	0.743794521399033	0.19602297861698	0.0148891027604007	FALSE
Liking for exercising alone	20656	20656	Categorical single	96	Online follow-up > Food (and other) preferences	1039	ordcat	23386	0.0694457376730701	0.0416703176620985	-0.00324784853275562	0.0866217870751293	0.0229469902048605	0.00348875881335639	FALSE	ordcat	140471	0.00279541923537535	-0.000962087402819074	-0.00159226404038378	-0.000331827382329367	0.000321849591425813	0.000539630461060266	FALSE	ordcat	143055	0.18326073387005	0.00965176451691507	-0.0354358604288734	0.0549620911509809	0.0231962098542336	0.0113674084490215	-0.0341689881173722	0.0571550542841686	0.0234350802196929	-0.0252506642639199	-0.0697232719912377	0.0170173835939447	0.0231413881921728	-0.0212955606134127	-0.0653006351171383	0.0230184430013023	0.0228541957196334	-0.0273952072525309	-0.0719548840369364	0.0177538985953404	0.0231855968823589	-0.0361456178311867	-0.0795879736578597	0.0061457584175505	0.022377831150677	-0.0414988763052453	-0.0853396359358217	0.00224314076848544	0.0226289016608058	-0.0295976094699646	-0.0728188124347961	0.0133451831850312	0.02244135341455	-0.0405172407066829	-0.0840253497332395	0.0039464673464873	0.0228522133613346	-0.0207980262332761	-0.0647858193644548	0.0233815226341152	0.0227525904202006	-0.0413682258020049	-0.0863060551959224	0.00320591874662451	0.0229839130798154	0.0120980795310381	FALSE
Ever had rheumatoid arthritis affecting one or more joints	120001	120001	Categorical single	502	Online follow-up > Experience of pain	154	binary	19433/1411(20844)	0.0696764434678655	0.100285133174214	-0.00806593549607632	0.208799369828267	0.0553120438744657	0.00349208460822137	FALSE	binary	117387/8506(125893)	0.0425255319079958	-0.00156820937973014	-0.00308334492587867	-5.28706882823467e-05	0.000773064941447703	0.00319677085132102	FALSE	binary	119536/8656(128192)	0.398520815350252	0.00834212137810518	-0.0982299506517919	0.114879447980689	0.0543546860877194	-0.0503512021461714	-0.159643044761726	0.0587357942792478	0.0556980056715905	-0.000553822558466111	-0.106930408956583	0.105798688110893	0.054257736997793	-0.063493299785483	-0.170051538860764	0.043022267919456	0.0543454562399455	-0.0641751891364859	-0.17233671489718	0.0438476209606071	0.0551384771983641	-0.0741058274323852	-0.178819526943752	0.0306719958329868	0.0534320732593406	-0.0690489027705638	-0.175320533577542	0.0371960418009896	0.0542033643176566	-0.103538699387284	-0.208770152051652	0.00172360935762873	0.0536875542801591	-0.0146359877606018	-0.119877951878743	0.0906460465910207	0.0536954793521304	-0.0792491191686797	-0.185768634614212	0.0272278046613389	0.0543256846056753	-0.100107255180398	-0.208632971378081	0.00825323701196122	0.0553172889001471	0.0237565072837832	FALSE
Spinach intake	104300	104300	Categorical single	100017	Online follow-up > Diet by 24-hour recall > Fruit/vegetables yesterday	100103	ordcat	9677	0.069710562893404	-0.187072801555502	-0.390585561288085	0.0150458617437346	0.103400892880253	0.00349541040308634	FALSE	ordcat	58201	0.733930344288663	0.000483357785586606	-0.00230652316284439	0.00327665738821046	0.00142404558289169	0.0371481609393887	FALSE	ordcat	59287	0.519385520133352	0.222302426408366	0.0189781041910877	0.426856033413683	0.104019662044552	0.0892765589885283	-0.121602889608652	0.300494093810039	0.10763723536805	0.096948811352051	-0.112884132216701	0.307099144632758	0.107089118539022	0.11397587555072	-0.0915534536658993	0.320216460706793	0.105049146733195	0.0389929584242262	-0.171220460700272	0.249631785329065	0.107305914401202	0.125718916508901	-0.07476459531056	0.327763029818455	0.102664177637849	0.238777175141696	0.0400179464837647	0.439475622252397	0.101904205896042	0.147607739632529	-0.0520474444390337	0.349174051638927	0.10238382100413	0.129849638431952	-0.0740217842508701	0.334837364310985	0.104255076720579	0.1499248549162	-0.052562179948535	0.353793481673544	0.103612102779238	0.187572520990289	-0.0143301321246756	0.390823376882406	0.103337426012591	0.0296360295725972	FALSE
Job coding	22601	22601.23143401	Categorical single	497	Online follow-up > Work environment > Employment history	130	binary	14397/1287(15684)	0.0697251799578366	0.106276645711021	-0.0085691297116957	0.221266282630712	0.0586194720685343	0.00349873619795131	FALSE	binary	86497/7624(94121)	0.0656260226565339	-0.00152140569820296	-0.00314087926618605	9.83526605838053e-05	0.00082632040645903	0.00461276118114315	FALSE	binary	88113/7750(95863)	0.349864896489677	-0.0817646654301853	-0.197070147041781	0.0333727515828152	0.0587746713842252	-0.0935967675438001	-0.211720377517192	0.024181889053321	0.0601664083782643	0.000395163659865666	-0.112765075549283	0.113531768022474	0.057717853916238	-0.0910586016047123	-0.204895602775557	0.0226984781332042	0.0580483879099575	-0.0340388871482454	-0.14782095902792	0.0796759611868621	0.0580237285694826	-0.0742039241577978	-0.184976524951138	0.0366738500121536	0.0565330520093661	-0.125342730157805	-0.239136918563035	-0.0116317421351281	0.0580256297672641	-0.0331083570869995	-0.143369402733506	0.0772936676863588	0.056281408808462	-0.091694283248755	-0.205414282654977	0.0219520161576679	0.0579902880763077	-0.11641942377049	-0.230748161475422	-0.00220517468094423	0.0582902220852708	-0.106612561800852	-0.221455571604045	0.00808628460298937	0.0585449023365415	0.0212585852399493	FALSE
Job code - historical	22617	22617.2314	Categorical single	2	Online follow-up > Work environment > Employment history	130	binary	14397/1287(15684)	0.0697251799578366	0.106276645711021	-0.0085691297116957	0.221266282630712	0.0586194720685343	0.00350206199281628	FALSE	binary	86497/7624(94121)	0.0656260226565339	-0.00152140569820296	-0.00314087926618605	9.83526605838053e-05	0.00082632040645903	0.00461491970298739	FALSE	binary	88113/7750(95863)	0.349864896489677	-0.0817646654301853	-0.197070147041781	0.0333727515828152	0.0587746713842252	-0.0935967675438001	-0.211720377517192	0.024181889053321	0.0601664083782643	0.000395163659865666	-0.112765075549283	0.113531768022474	0.057717853916238	-0.0910586016047123	-0.204895602775557	0.0226984781332042	0.0580483879099575	-0.0340388871482454	-0.14782095902792	0.0796759611868621	0.0580237285694826	-0.0742039241577978	-0.184976524951138	0.0366738500121536	0.0565330520093661	-0.125342730157805	-0.239136918563035	-0.0116317421351281	0.0580256297672641	-0.0331083570869995	-0.143369402733506	0.0772936676863588	0.056281408808462	-0.091694283248755	-0.205414282654977	0.0219520161576679	0.0579902880763077	-0.11641942377049	-0.230748161475422	-0.00220517468094423	0.0582902220852708	-0.106612561800852	-0.221455571604045	0.00808628460298937	0.0585449023365415	0.0212607725622293	FALSE
Job coding	22601	22601.11353225	Categorical single	497	Online follow-up > Work environment > Employment history	130	binary	15466/218(15684)	0.0697561427223906	0.248200253672765	-0.0200057449760862	0.51899757518291	0.137302983737964	0.00350538778768126	FALSE	binary	92992/1129(94121)	0.662179230929424	0.000900444856181435	-0.00313737062449963	0.00494397677233723	0.00206125186488278	0.0335995510274564	FALSE	binary	94702/1161(95863)	0.0434112894905811	-0.457301008756601	-0.749621406552059	-0.17118958093661	0.147308250883993	-0.174251802550398	-0.44856878532006	0.0969157073925829	0.138948699584512	-0.396865934177762	-0.684338217072167	-0.114764734575278	0.14506138834817	-0.323929022871235	-0.599939266015897	-0.0513713709377282	0.139730590720158	-0.367182823217051	-0.650190997818975	-0.088789865536042	0.142987825985183	-0.414405193851152	-0.689412962420743	-0.142700877452001	0.139258772864729	-0.11429071742914	-0.371544072941554	0.142511614331127	0.130966186331732	-0.305658932224462	-0.573908871184039	-0.0396076248395382	0.136108104839864	-0.222720318031642	-0.48948299032742	0.0420930954057841	0.135416482411387	-0.157820351818022	-0.419571740309418	0.102779279778571	0.133073571739382	-0.248040795656875	-0.518801651282541	0.0201302407859467	0.137284449344129	0.00350409029266372	FALSE
Job code - historical	22617	22617.1135	Categorical single	2	Online follow-up > Work environment > Employment history	130	binary	15466/218(15684)	0.0697561427223906	0.248200253672765	-0.0200057449760862	0.51899757518291	0.137302983737964	0.00350871358254623	FALSE	binary	92992/1129(94121)	0.662179230929424	0.000900444856181435	-0.00313737062449963	0.00494397677233723	0.00206125186488278	0.0336017095493006	FALSE	binary	94702/1161(95863)	0.0434112894905811	-0.457301008756601	-0.749621406552059	-0.17118958093661	0.147308250883993	-0.174251802550398	-0.44856878532006	0.0969157073925829	0.138948699584512	-0.396865934177762	-0.684338217072167	-0.114764734575278	0.14506138834817	-0.323929022871235	-0.599939266015897	-0.0513713709377282	0.139730590720158	-0.367182823217051	-0.650190997818975	-0.088789865536042	0.142987825985183	-0.414405193851152	-0.689412962420743	-0.142700877452001	0.139258772864729	-0.11429071742914	-0.371544072941554	0.142511614331127	0.130966186331732	-0.305658932224462	-0.573908871184039	-0.0396076248395382	0.136108104839864	-0.222720318031642	-0.48948299032742	0.0420930954057841	0.135416482411387	-0.157820351818022	-0.419571740309418	0.102779279778571	0.133073571739382	-0.248040795656875	-0.518801651282541	0.0201302407859467	0.137284449344129	0.00350627761494379	FALSE
Operative procedures - OPCS4: E04.2 Excision of turbinate of nose NEC	41272	41272.E042	Categorical multiple	240	Health-related outcomes > Hospital inpatient > Summary Operations	2005	binary	63878/197(64075)	0.0698756204418724	0.259554518097657	-0.0210346667501192	0.543222283121052	0.14369340165662	0.0035120393774112	FALSE	binary	382161/1148(383309)	0.0204857478527988	-0.00470058350615121	-0.00867868838828854	-0.000724932784402982	0.00202872341432269	0.00180236573994129	FALSE	binary	389261/1166(390427)	0.244938030649471	0.0219489557902965	-0.242581670143003	0.286584358683859	0.134799052809996	0.0131947784565931	-0.256128687102195	0.281847032351618	0.137036530356244	-0.173005310404678	-0.452891637427522	0.104450643801987	0.14195336967089	-0.110142113671178	-0.380911199795062	0.159714181457945	0.137709255403183	-0.290493854615264	-0.580511939550086	-0.00464491084997601	0.146654344307042	-0.189214714764594	-0.459967278585335	0.0806248742506934	0.137700739790962	-0.216052066643821	-0.493251653107548	0.0591660614514015	0.140703225083507	-0.241187968868732	-0.516680029973419	0.0326064619577734	0.139908267111611	-0.137868787183352	-0.41016058152469	0.133259108414746	0.138418799720711	-0.273337337456942	-0.556036388753535	0.0064508708020538	0.143259135163557	-0.258335487056412	-0.542020301164297	0.0222712824933748	0.143717077751371	0.0157312218382256	FALSE
Operative procedures - main OPCS4: W16.1 Multiple osteotomy and internal fixation HFQ	41200	41200.W161	Categorical multiple	240	Health-related outcomes > Hospital inpatient > Summary Operations	2005	binary	64027/48(64075)	0.0698895450125017	0.531972436427092	-0.0427603505119115	1.13538364994936	0.298381332282809	0.00351536517227617	FALSE	binary	382999/310(383309)	0.92474025016455	-0.00036861405403803	-0.00801532203263697	0.00728952729105318	0.00390198805878099	0.0462700742531514	FALSE	binary	390108/319(390427)	0.545391100592583	-0.341300006182143	-0.912224914363296	0.211192968520051	0.284720749712507	-0.15953741249814	-0.705334587916412	0.375513641657056	0.27407347988183	0.0423934974925016	-0.461956334249497	0.548128727256482	0.256328990172112	-0.0354083992754322	-0.544600801933365	0.473784069946031	0.258412944096622	-0.493058522283292	-1.09638436023188	0.0815788565209414	0.298333344449611	-0.248015786190421	-0.779921314062441	0.27727846226112	0.268149330995499	-0.0937049006640631	-0.60804440840674	0.419153317098	0.260624974381398	-0.0783500820931862	-0.58267535866354	0.427360583083311	0.256316258713132	-0.0721775051657285	-0.586522837579314	0.440686730035039	0.26062804557346	0.0198806340051502	-0.479878931466008	0.522324037767216	0.254348877490556	-0.532065792109634	-1.13538533444603	0.0425647058767868	0.298329905981788	0.030913425784155	FALSE
Operative procedures - secondary OPCS4: M49.8 Other specified other operations on bladder	41210	41210.M498	Categorical multiple	240	Health-related outcomes > Hospital inpatient > Summary Operations	2005	binary	64063/12(64075)	0.070031322332069	1.12224365018915	-0.087301815580382	2.62800778366966	0.666719354391545	0.00351869096714115	FALSE	binary	383240/69(383309)	0.793041714518742	0.00216971858198523	-0.0140357814945227	0.0184829803899176	0.00827268364041692	0.0399866171645657	FALSE	binary	390357/70(390427)	0.24809704107575	-0.10111847274976	-1.08089078347566	0.860480549362753	0.485985310684399	-1.03130024364247	-2.53706543372393	0.178246933189546	0.666720239960395	-1.0871267364986	-2.59288905678705	0.122416004316596	0.666718123300088	-1.13359073759703	-2.63935121884515	0.0759491849171277	0.666716672854347	-0.385281173573455	-1.47836982267397	0.634813678480183	0.52711502762481	-0.22413215253476	-1.20390723993791	0.737469830792084	0.485986856811685	-0.869588596471254	-2.17554758158697	0.252437136958934	0.600980518433988	-0.697123915315408	-1.87733152601439	0.365827977489533	0.557831727296353	-0.289353877002054	-1.31834331806815	0.698051736798226	0.504021935642877	0.154223008673351	-0.72807843268015	1.06288512061778	0.44954100523226	-1.12059426626224	-2.62635620878115	0.088947927901514	0.666717739099496	0.0158974583315106	FALSE
H. pylori Definition I seropositivity for Helicobacter pylori	23073	23073	Categorical single	12	Biological samples > Assay results > Blood assays > Infectious Diseases	51428	binary	391/183(574)	0.070041047772558	-0.32834701242319	-0.686363210601001	0.0268228406755196	0.181762858066799	0.00352201676200612	FALSE	binary	2390/1128(3518)	0.250399644632184	0.00286560902340514	-0.00202029295226909	0.00775772288345609	0.00249393490671029	0.0135943705750302	FALSE	binary	2431/1146(3577)	0.45735919965857	0.195983702115449	-0.159134018907857	0.553522554297979	0.181626837165054	0.115531145922376	-0.256076526075269	0.487829325974331	0.18957531565623	0.216846820725767	-0.140748042649031	0.576744785448973	0.182859588561536	0.334710872784508	-0.0185196331079475	0.691020341709416	0.180840577259479	0.114340953555334	-0.249282105316508	0.479353696265958	0.185689950084571	0.350096890299909	0.00155460977563316	0.702122025275972	0.178555933090115	0.11673285862307	-0.245258342929581	0.480224915407467	0.184886452390096	0.174237578216735	-0.181210229165744	0.532001730636262	0.18176707192809	-0.0357018398136893	-0.4012250928744	0.330378450367204	0.186433533366389	0.234419848795939	-0.121304993182159	0.592681460408498	0.181968253608413	0.326947435744334	-0.0279406363112337	0.684778323088359	0.181650217776599	0.0266831444945098	FALSE
Longest period of unenthusiasm / disinterest	5375	5375	Integer	100291	UK Biobank Assessment Centre > Touchscreen > Psychosocial factors > Mental health	100060	cont	6141	0.070106370296274	0.0460257535461668	-0.00379912721902801	0.0958506343113615	0.0254163109733771	0.00352534255687109	FALSE	cont	37136	0.77417685814977	-0.000101681238955648	-0.000796340599525285	0.000592978121613988	0.000354413000829189	0.0390109652909688	FALSE	cont	37796	0.618295874703812	-0.0221428771419834	-0.0719658843742476	0.0276801300902807	0.02541955440095	-0.0318742266071212	-0.0824603646291352	0.0187119114148928	0.025808901525957	-0.0122164455342502	-0.0623143093001377	0.0378814182316372	0.0255597854106183	0.00770345282584065	-0.0414377068776378	0.0568446125293191	0.0250716777609406	0.00178423184798419	-0.0482927702062178	0.0518612339021862	0.0255491418255651	0.000399657040885668	-0.0481664610485464	0.0489657751303177	0.0247782931901756	0.00307135408644793	-0.0461221785725446	0.0522648867454405	0.0250983982915907	-0.00273677804806751	-0.051084289678164	0.045610733582029	0.0246667608059585	-0.00411716640607205	-0.0532764249654615	0.0450420921533174	0.0250809117449569	-0.000429558983034411	-0.0495739803737637	0.0487148624076948	0.0250733418643562	-0.045918851499024	-0.095692680383536	0.00385497738548797	0.025394463749954	0.0343081499628155	FALSE
Operative procedures - secondary OPCS4: Y49.1 Median sternotomy approach	41210	41210.Y491	Categorical multiple	240	Health-related outcomes > Hospital inpatient > Summary Operations	2005	binary	63998/77(64075)	0.0701622888342744	0.417083055496598	-0.0341131388976278	0.881807631143243	0.232634559228886	0.00352866835173607	FALSE	binary	382921/388(383309)	0.637340355342086	-0.0016427606874376	-0.00847294661684182	0.00519199536598645	0.0034842608949111	0.032377827663616	FALSE	binary	390034/393(390427)	0.0312618589869927	-0.672290528798058	-1.18995908393126	-0.182611471778137	0.255590385687975	-0.458960637728139	-0.946729514603393	0.00912288891762219	0.242670519585372	-0.482561230117623	-0.964010301753486	-0.0190944272244682	0.239922735524282	-0.39608841318418	-0.855780486446028	0.0513706534207331	0.23042631441705	-0.542608540668105	-1.03709519680836	-0.0696437047928507	0.245582819728246	-0.46329630707237	-0.9229758046341	-0.015850347961083	0.230419504312284	0.105055602089605	-0.287929628318669	0.502176314880582	0.200908500720113	-0.354453006630658	-0.796680411546221	0.0800098461831595	0.222756453286424	-0.528733012108254	-1.01017316931457	-0.0652755902166291	0.239917858729431	-0.475530160025464	-0.945459407460965	-0.0205169875324833	0.234901709876294	-0.416552322585054	-0.881223770351731	0.0345881783969595	0.232605387948622	0.00263791066975808	FALSE
Operative procedures - OPCS4: Y49.1 Median sternotomy approach	41272	41272.Y491	Categorical multiple	240	Health-related outcomes > Hospital inpatient > Summary Operations	2005	binary	63998/77(64075)	0.0701622888342744	0.417083055496598	-0.0341131388976278	0.881807631143243	0.232634559228886	0.00353199414660104	FALSE	binary	382921/388(383309)	0.637340355342086	-0.0016427606874376	-0.00847294661684182	0.00519199536598645	0.0034842608949111	0.0323799861854602	FALSE	binary	390034/393(390427)	0.0312618589869927	-0.672290528798058	-1.18995908393126	-0.182611471778137	0.255590385687975	-0.458960637728139	-0.946729514603393	0.00912288891762219	0.242670519585372	-0.482561230117623	-0.964010301753486	-0.0190944272244682	0.239922735524282	-0.39608841318418	-0.855780486446028	0.0513706534207331	0.23042631441705	-0.542608540668105	-1.03709519680836	-0.0696437047928507	0.245582819728246	-0.46329630707237	-0.9229758046341	-0.015850347961083	0.230419504312284	0.105055602089605	-0.287929628318669	0.502176314880582	0.200908500720113	-0.354453006630658	-0.796680411546221	0.0800098461831595	0.222756453286424	-0.528733012108254	-1.01017316931457	-0.0652755902166291	0.239917858729431	-0.475530160025464	-0.945459407460965	-0.0205169875324833	0.234901709876294	-0.416552322585054	-0.881223770351731	0.0345881783969595	0.232605387948622	0.00264009799203815	FALSE
Operative procedures - secondary OPCS4: Z76.3 Trochanter of femur	41210	41210.Z763	Categorical multiple	240	Health-related outcomes > Hospital inpatient > Summary Operations	2005	binary	63865/210(64075)	0.0703378409549365	0.251075904571845	-0.0207964826681442	0.525769888890776	0.139217422248454	0.00353531994146601	FALSE	binary	382009/1300(383309)	0.0598125282976349	-0.00359033601361785	-0.00733006106971639	0.000148414513872942	0.00190753108392595	0.00430625107926092	FALSE	binary	389106/1321(390427)	0.212271527670675	-0.0805037614663712	-0.344936195816416	0.182795036268736	0.134435035175319	-0.012548283421764	-0.275603827728978	0.249597040489174	0.133792416615797	0.0946760406954659	-0.15707977588153	0.347291671743423	0.128500490686365	-0.0960141026005544	-0.357686000270764	0.16496258752742	0.133143977276295	-0.196960325375333	-0.470842192126712	0.0742473760324162	0.138842784351091	0.0206876305694371	-0.228548374097129	0.271164846590129	0.127316544678387	-0.206397868294379	-0.474503246708591	0.0599761928602051	0.136148686758253	-0.182133760077291	-0.444451971943939	0.0793823700908575	0.13344506293159	-0.162854940892347	-0.429449800956533	0.102254764932125	0.135444048046849	-0.0115133808148379	-0.266472269423878	0.243806619565761	0.130001483314162	-0.249615536064437	-0.524366271775739	0.0223143536204793	0.139246631560672	0.013885121833851	FALSE
Operative procedures - OPCS4: Z76.3 Trochanter of femur	41272	41272.Z763	Categorical multiple	240	Health-related outcomes > Hospital inpatient > Summary Operations	2005	binary	63865/210(64075)	0.0703378409549365	0.251075904571845	-0.0207964826681442	0.525769888890776	0.139217422248454	0.00353864573633098	FALSE	binary	382009/1300(383309)	0.0598125282976349	-0.00359033601361785	-0.00733006106971639	0.000148414513872942	0.00190753108392595	0.00430840960110516	FALSE	binary	389106/1321(390427)	0.212271527670675	-0.0805037614663712	-0.344936195816416	0.182795036268736	0.134435035175319	-0.012548283421764	-0.275603827728978	0.249597040489174	0.133792416615797	0.0946760406954659	-0.15707977588153	0.347291671743423	0.128500490686365	-0.0960141026005544	-0.357686000270764	0.16496258752742	0.133143977276295	-0.196960325375333	-0.470842192126712	0.0742473760324162	0.138842784351091	0.0206876305694371	-0.228548374097129	0.271164846590129	0.127316544678387	-0.206397868294379	-0.474503246708591	0.0599761928602051	0.136148686758253	-0.182133760077291	-0.444451971943939	0.0793823700908575	0.13344506293159	-0.162854940892347	-0.429449800956533	0.102254764932125	0.135444048046849	-0.0115133808148379	-0.266472269423878	0.243806619565761	0.130001483314162	-0.249615536064437	-0.524366271775739	0.0223143536204793	0.139246631560672	0.0138873091561311	FALSE
Volume of parasubiculum (left hemisphere)	26628	26628	Continuous		UK Biobank Assessment Centre > Imaging > Brain MRI > T1 structural brain MRI > Freesurfer subsegmentation	191	cont	5961	0.0706109062481055	0.045341020832693	-0.00383147240802706	0.094513514073413	0.0250833702144107	0.00354197153119596	FALSE	cont	35529	0.727929621096163	0.000122614085210069	-0.000568256542948119	0.000813484713368256	0.00035247948182476	0.0368438093593507	FALSE	cont	36160	0.294940915245517	-0.0656385084540645	-0.115537806755994	-0.0157392101521349	0.0254584409695895	-0.0587064565991361	-0.109152077997226	-0.00826083520104633	0.0257371730313063	-0.0593747471669848	-0.108765642355993	-0.00998385197797675	0.0251990555457555	-0.0358987215310743	-0.0848932776349151	0.0130958345727664	0.0249968447823371	-0.0475671616020309	-0.0973372653459034	0.00220294214184161	0.0253925263747592	-0.0367321740164928	-0.0847344155116409	0.0112700674786553	0.0244905694688887	-0.024872422377732	-0.0734050486223293	0.0236602038668653	0.0247611698439345	-0.0450394219994958	-0.093494284458908	0.00341544045991636	0.0247214950428436	-0.0121273744511494	-0.0611801281916625	0.0369253792893636	0.0250265370054386	-0.0354373342016801	-0.0842611712691028	0.0133865028657426	0.024909744549289	-0.0459720222823999	-0.0951183352323157	0.00317429066751587	0.025074270574663	0.0183822564416641	FALSE
Operative procedures - main OPCS4: H20.4 Fibreoptic endoscopic destruction of lesion of colon NEC	41200	41200.H204	Categorical multiple	240	Health-related outcomes > Hospital inpatient > Summary Operations	2005	binary	63987/88(64075)	0.0706826484532489	0.388823081755824	-0.0326051061411223	0.821242813465296	0.216995146280925	0.00354529732606093	FALSE	binary	382728/581(383309)	0.960713598426349	-0.000140359676258433	-0.00572351566271235	0.00544966469535079	0.00284914388435957	0.0480530132964946	FALSE	binary	389841/586(390427)	0.134655014168375	-0.0394156691750298	-0.432028921536008	0.351684940828429	0.199297199019235	-0.269608235034388	-0.69811782736201	0.148876992342442	0.215267951698585	-0.0877854554974602	-0.485244078416582	0.30704433756177	0.201463275272946	-0.200663516768131	-0.606112341239152	0.20029141802306	0.205027586714084	0.0446744223668102	-0.339230705584953	0.429045819510984	0.195395849435089	-0.181157220066642	-0.576128974218346	0.211755356372766	0.200350617036054	-0.201921569387155	-0.604594951942046	0.196907201468934	0.203790002183534	0.244143651883144	-0.108199783954003	0.603825412724637	0.181162456082359	0.0225821855254152	-0.357382671407964	0.403894563125545	0.193626185371489	-0.169339718789959	-0.569351021911798	0.227448008259218	0.202602373263923	-0.388669006012219	-0.821090931939453	0.0327614146152405	0.216996298503999	0.00925237324467387	FALSE
Operative procedures - secondary OPCS4: Z91.5 Axillary vein	41210	41210.Z915	Categorical multiple	240	Health-related outcomes > Hospital inpatient > Summary Operations	2005	binary	64060/15(64075)	0.0706864251498953	-0.993004272796486	-2.27638075901439	0.0802176244069928	0.5839521617313	0.0035486231209259	FALSE	binary	383224/85(383309)	0.00472175387014546	0.0214372641732509	0.00650663100469104	0.036807477734152	0.007712091118568	0.000736055948886203	FALSE	binary	390340/87(390427)	0.193286241007635	0.0177128199302133	-1.42440317585261	1.45982886385109	0.707029660514753	0.0695049195803677	-1.37261292554331	1.51162286028902	0.707046191213566	0.236344359618553	-1.09334557789211	1.63274192239307	0.670787397897242	0.659119744078992	-0.496092341315029	1.98013632006125	0.612349319867313	0.715273034859276	-0.439946628854417	2.0362954912556	0.612353171713274	0.300137637418003	-0.952940771372939	1.66417145700125	0.645469207750761	0.75328110333973	-0.368745582008167	2.05924010523947	0.600901504164084	-0.10848606952771	-1.55059520887163	1.33362276877657	0.706970548577471	1.06183168748185	0.00716487204371399	2.33646484004879	0.577328746639715	1.05165381828945	-0.00300841805646675	2.32628375624852	0.577326648175453	0.990616404120064	-0.0825632595639818	2.27396143721384	0.583851477544894	0.0126995931580559	FALSE
Operative procedures - OPCS4: Z91.5 Axillary vein	41272	41272.Z915	Categorical multiple	240	Health-related outcomes > Hospital inpatient > Summary Operations	2005	binary	64060/15(64075)	0.0706864251498953	-0.993004272796486	-2.27638075901439	0.0802176244069928	0.5839521617313	0.00355194891579087	FALSE	binary	383224/85(383309)	0.00472175387014546	0.0214372641732509	0.00650663100469104	0.036807477734152	0.007712091118568	0.000738214470730444	FALSE	binary	390340/87(390427)	0.193286241007635	0.0177128199302133	-1.42440317585261	1.45982886385109	0.707029660514753	0.0695049195803677	-1.37261292554331	1.51162286028902	0.707046191213566	0.236344359618553	-1.09334557789211	1.63274192239307	0.670787397897242	0.659119744078992	-0.496092341315029	1.98013632006125	0.612349319867313	0.715273034859276	-0.439946628854417	2.0362954912556	0.612353171713274	0.300137637418003	-0.952940771372939	1.66417145700125	0.645469207750761	0.75328110333973	-0.368745582008167	2.05924010523947	0.600901504164084	-0.10848606952771	-1.55059520887163	1.33362276877657	0.706970548577471	1.06183168748185	0.00716487204371399	2.33646484004879	0.577328746639715	1.05165381828945	-0.00300841805646675	2.32628375624852	0.577326648175453	0.990616404120064	-0.0825632595639818	2.27396143721384	0.583851477544894	0.012701780480336	FALSE
Operative procedures - main OPCS4: F02.1 Excision of lesion of lip	41200	41200.F021	Categorical multiple	240	Health-related outcomes > Hospital inpatient > Summary Operations	2005	binary	63734/341(64075)	0.0706947762208641	-0.196931248412671	-0.412092223047332	0.016585050676426	0.109254657345442	0.00355527471065585	FALSE	binary	381269/2040(383309)	0.0998781808631202	0.00250982486577206	-0.000479509890252414	0.00550304872860163	0.00152604721596929	0.00634605422206873	FALSE	binary	388349/2078(390427)	0.690877213312268	0.175240177308508	-0.0414164690444783	0.393123950366363	0.110746265976161	0.00644410865289144	-0.222986227492834	0.235345424954304	0.116796915438908	0.0507354311113964	-0.172596203918803	0.274386211041001	0.113910878863969	0.0655598196939067	-0.154242730356407	0.286162697409849	0.112238074519858	0.13839080260903	-0.0804452970673191	0.358160477456993	0.111780387122975	0.100725498796588	-0.113311084455878	0.316334763677302	0.109500984237723	0.041751774489117	-0.17804419060754	0.262348107761802	0.112234703311319	0.135745370221337	-0.0764285608111551	0.349738140240809	0.108615833413646	0.148006222422194	-0.0671698127916398	0.364605483996845	0.110042789294901	0.161461614888281	-0.0525908838979767	0.377086514949224	0.109509069839661	0.196902481859035	-0.0166128141226045	0.41206229825501	0.109254102775443	0.0373047814865042	FALSE
Operation code: throat/larynx surgery (incl tracheostomy)	20004	20004.1129	Categorical multiple	5	UK Biobank Assessment Centre > Verbal interview > Operations	100076	binary	63666/377(64043)	0.0707607611417415	-0.18726914852528	-0.391775642875606	0.0158218229946257	0.10389191264055	0.00355860050552082	FALSE	binary	380780/2243(383023)	0.182636379607047	0.00193857083106528	-0.000912090282005993	0.00479240277640693	0.00145513070043967	0.0103630633742013	FALSE	binary	387836/2302(390138)	0.202451518065828	0.0175928651999715	-0.196452081062108	0.231637867987237	0.109105830517128	0.0582086815539831	-0.156535642052524	0.272862617857474	0.10943869435439	0.208027806979092	0.00421792885104799	0.413163214999835	0.10423494647949	0.179427929019739	-0.0234247837484336	0.383725393423586	0.103778088971511	0.0965915967348766	-0.11334403364422	0.307066660306475	0.107152268358552	0.0474276894051978	-0.158330080717115	0.254258864062923	0.105162012668969	-0.0173979956253102	-0.229139306012884	0.194643758236465	0.108010124090354	0.133860913339936	-0.0676166594185575	0.336953738631391	0.103121507226002	0.0589580461564572	-0.149797152905292	0.268403505072595	0.106589925955659	0.212936678952484	0.0123058572502266	0.415290768616346	0.1027180544586	0.187210400320626	-0.0158787766684575	0.39171495797029	0.103890976153369	0.0132595476617525	FALSE
Operative procedures - secondary OPCS4: M30.2 Endoscopic catheterisation of ureter	41210	41210.M302	Categorical multiple	240	Health-related outcomes > Hospital inpatient > Summary Operations	2005	binary	64063/12(64075)	0.0707716765945898	1.11945695642417	-0.0901180879473485	2.62524031052058	0.666731493507912	0.00356192630038579	FALSE	binary	383251/58(383309)	0.432876808756532	-0.0070688876804223	-0.0248601504176952	0.0106118231292032	0.00901913344516121	0.0224464686582628	FALSE	binary	390367/60(390427)	0.816063220608807	-0.79551078982941	-2.10147088595284	0.326516454720254	0.600981257811471	-0.742408375545818	-2.04836927345255	0.379619947551758	0.600981774389849	-1.08497467307607	-2.59073436100248	0.124564040454756	0.66671636748719	-0.622544085176027	-1.8027497025797	0.440405399924679	0.557830535060866	-0.38637480373597	-1.47945739061186	0.633713079244411	0.527111494748746	-0.697093622396788	-1.87730392839383	0.36586166204716	0.557833385278108	-0.309712226460881	-1.33868976132847	0.677680417310454	0.504015214654915	-0.695182092495396	-1.87538593904564	0.36776520739883	0.55782945745179	-1.1384293414359	-2.6441881867359	0.0711080799706177	0.666715611815189	-0.453527477315031	-1.54660183271244	0.566550907437248	0.527106684233247	-1.12104877934296	-2.62680660618958	0.0884870674101551	0.666714969026639	0.0425193578021786	FALSE
Operative procedures - secondary OPCS4: C19.1 Drainage of lesion of eyelid	41210	41210.C191	Categorical multiple	240	Health-related outcomes > Hospital inpatient > Summary Operations	2005	binary	64063/12(64075)	0.070870295135821	1.11911327408262	-0.0904937222184278	2.62491757819987	0.6667374325464	0.00356857789011574	FALSE	binary	383203/106(383309)	0.095772263601504	-0.0111210019827826	-0.0243224066385253	0.0019622419665781	0.00669341103980514	0.00612804351580038	FALSE	binary	390321/106(390427)	0.00261641555725917	0.590077437730858	-0.206801005749836	1.45021506884998	0.416747851663716	0.069027397231252	-0.87162778055974	1.00968260625921	0.471477333396481	0.0153444239241406	-0.925308864104344	0.95599776183812	0.471476292219464	-0.622408093025989	-1.80261603002655	0.440544178656079	0.557814030758092	-1.08075455737761	-2.5865231798057	0.128786717772455	0.666372290221326	0.176825770263643	-0.683105626360214	1.07297857679081	0.441032124546472	0.635145258181309	-0.140150252499747	1.48271455323869	0.408326867212389	-0.511522514569156	-1.60459736716911	0.508556375933905	0.527099206377291	-0.628693164316147	-1.80890212861158	0.434260357798652	0.557813983382777	0.152035257464799	-0.730262393426141	1.06069373288359	0.44953844760053	-1.12121034114404	-2.62697821976629	0.0883266704851848	0.666293621202034	0.000498709479854762	FALSE
Operative procedures - main OPCS4: U36.2 Positron emission tomography with computed tomography NEC	41200	41200.U362	Categorical multiple	240	Health-related outcomes > Hospital inpatient > Summary Operations	2005	binary	64063/12(64075)	0.070870295135821	1.1191132740826	-0.0904937222181977	2.62491757819995	0.66673743254636	0.00356525209525076	FALSE	binary	383234/75(383309)	0.402483524260166	-0.00663417931016995	-0.0222524365475383	0.00890706049910056	0.0079286403678231	0.0209290278017614	FALSE	binary	390351/76(390427)	0.564481028374769	0.124146256788562	-0.784654255717846	1.04745722315212	0.459549859809636	-0.335365764770946	-1.42846099460434	0.68473664263304	0.527118862795071	-1.49110472681896	-3.37208067674544	-0.13514379043896	0.781769608062561	-0.621728665358098	-1.80194611744627	0.441235375716454	0.55783770727349	-0.382081115810549	-1.47517702278981	0.638022125530328	0.527119270733576	-0.354871770946215	-1.38386950495554	0.632542909720596	0.504026625702702	-0.308848707245791	-1.33784015518676	0.67855903622766	0.504023053461662	-0.360245355902665	-1.38923403638235	0.627159332173166	0.504021480266767	-0.287016643460567	-1.31601427378173	0.700397897621706	0.504026560768795	-0.298301625293978	-1.32729387194154	0.689106966666407	0.504023499202939	-1.11960970691521	-2.62537556150559	0.0899384980890451	0.666720338248886	0.0317752307625006	FALSE
Treatment/medication code: formoterol	20003	20003.1141195224	Categorical multiple	4	UK Biobank Assessment Centre > Verbal interview > Medications	100075	binary	64031/12(64043)	0.0708925015086412	1.118991003037	-0.0905742805073884	2.62476775314652	0.666727489531063	0.00357190368498071	FALSE	binary	382919/104(383023)	0.427744009080938	-0.00533652890170355	-0.0185712947103119	0.00786111765592911	0.00673081705067296	0.0222219823864618	FALSE	binary	390034/104(390138)	0.284121538649686	0.218910484403258	-0.663411748912153	1.1275922248391	0.449546779271393	-0.0495226552564146	-1.02930955235303	0.912091493482178	0.485987500352577	-0.393698421726449	-1.48679231811598	0.626402258469388	0.527106801995545	0.0711582281296035	-0.83764012692275	0.994467002663341	0.459543445882896	0.0225843321976543	-0.918088716601599	0.96325747429175	0.471482077882803	0.00249199963992646	-0.906311758757146	0.925806148540132	0.459546189707605	0.142475181242881	-0.739839243359239	1.05114949648817	0.449542656693304	-0.515201009329735	-1.60828785688159	0.504891468273539	0.527096463486415	-0.441100499199986	-1.53419485402045	0.579000746588369	0.527104712747082	0.464925996780005	-0.344770581683086	1.33246341668252	0.421719307696925	-1.11967433200303	-2.62545345492978	0.0898764438552213	0.666217557714354	0.0177610569141257	FALSE
Area of S-intrapariet+P-trans (left hemisphere)	27384	27384	Continuous		UK Biobank Assessment Centre > Imaging > Brain MRI > T1 structural brain MRI > Freesurfer a2009s	197	cont	5961	0.0709335935788067	-0.045114728130133	-0.094097885907699	0.00386842964743312	0.0249867883410093	0.00357522947984568	FALSE	cont	35529	0.00568320677557424	0.000968398447883107	0.000282055464109114	0.0016547414316571	0.000350169495437465	0.000820238300811604	FALSE	cont	36160	0.339276704898154	-0.0206578632571439	-0.070232995208312	0.0289172686940242	0.0252930524734377	0.0223760894587695	-0.0277418164491831	0.0724939953667221	0.0255699737771205	0.0239643099856098	-0.0251057216482159	0.0730343416194355	0.0250353521239262	0.0266495378343971	-0.0220267294958568	0.075325805164651	0.0248344550047372	0.0159569914509357	-0.0334897852431244	0.0654037681449957	0.0252275660869068	0.0449207605141573	-0.00276963869095093	0.0926111597192656	0.024331468663808	0.0319026623019666	-0.0163146760552662	0.0801200006591995	0.0246003111075986	0.00895978592131523	-0.0391802938362426	0.0570998656788731	0.0245608940503222	0.0243885987237347	-0.024345488167424	0.0731226856148935	0.0248639543349537	0.0357403332542038	-0.0127663241006596	0.0842469906090671	0.0247479206106019	0.0438679080313486	-0.00495913027013509	0.0926949463328323	0.0249113778072935	0.0206658209020517	FALSE
Volume of presubiculum-body (right hemisphere)	26649	26649	Continuous		UK Biobank Assessment Centre > Imaging > Brain MRI > T1 structural brain MRI > Freesurfer subsegmentation	191	cont	5961	0.070965215237201	-0.0429015993002364	-0.0894870820009935	0.00368388340052076	0.0237637108104264	0.00357855527471066	FALSE	cont	35529	0.0412795750434695	0.000675652636285286	2.66946076067576e-05	0.00132461066496382	0.000331095838137513	0.00310179589017441	FALSE	cont	36160	0.0660726520710246	-0.00533637796503485	-0.0522259372382369	0.0415531813081673	0.0239228830358266	-0.0225578891070762	-0.0699608193107615	0.024845041096609	0.0241848030221585	-0.0145495229675889	-0.0609613441019945	0.0318622981668167	0.0236791427705452	-0.0270900322141365	-0.0731294199545133	0.0189493555262403	0.0234891286040209	0.00163978254154194	-0.0451283747061018	0.0484079397891857	0.0238609441628075	-0.0156715127746444	-0.0607784386118413	0.0294354130625526	0.0230133899237923	-0.0229605358144437	-0.0685658555768703	0.0226447839479828	0.0232676686963771	-0.0362351616043917	-0.0817674080022855	0.0092970847935021	0.0232303869308872	0.00897917692373931	-0.03711489818955	0.0550732520370286	0.0235170299032867	0.0144252173275894	-0.0314537485100835	0.0603041831652623	0.023407281931238	0.0415930386544242	-0.00458895252670833	0.0877750298355568	0.0235618843621595	0.00498490747626755	FALSE
Mean thickness of Pole-temporal (left hemisphere)	27445	27445	Continuous		UK Biobank Assessment Centre > Imaging > Brain MRI > T1 structural brain MRI > Freesurfer a2009s	197	cont	5961	0.0709961409989908	-0.0462699571007062	-0.0965185395047018	0.00397862530328932	0.0256322938318083	0.00358188106957563	FALSE	cont	35529	0.163429810473884	0.000501651801378357	-0.000203912746752304	0.00120721634950902	0.000359976262099932	0.00940036263166983	FALSE	cont	36160	0.213448601547625	0.00933019891426503	-0.0416295262653016	0.0602899240938317	0.0259994669155565	-0.0042264425730657	-0.0557441009458231	0.0472912157996917	0.0262841224066593	-0.0246912344615541	-0.0751317522815673	0.0257492833584591	0.0257345692042863	-0.00832066425258807	-0.058356420251386	0.0417150917462099	0.0255280611914922	-0.0234156989482742	-0.074243484012502	0.0274120861159536	0.0259321515473613	-0.011286314525504	-0.0603086679019911	0.0377360388509832	0.0250110268499987	-0.0137391637276895	-0.0633031732394558	0.0358248457840768	0.0252873778452047	-0.00530026296806979	-0.0547848561101313	0.0441843301739917	0.0252468599014871	-0.00401366753741887	-0.0541088579505642	0.0460815228757265	0.0255583844140768	0.0293377416448806	-0.0205236673094731	0.0791991505992344	0.0254391099619108	0.046000480606048	-0.00419025727492611	0.0961912184870222	0.0256071323855372	0.0139419922131327	FALSE
Operative procedures - secondary OPCS4: G44.1 Fibreoptic endoscopic insertion of prosthesis into upper gastrointestinal tract	41210	41210.G441	Categorical multiple	240	Health-related outcomes > Hospital inpatient > Summary Operations	2005	binary	64060/15(64075)	0.0710121122810179	-0.991913704062554	-2.27529713979993	0.0813184210938441	0.583956676459165	0.0035852068644406	FALSE	binary	383255/54(383309)	0.0724316189227333	0.0169946497854179	-0.00153450307943322	0.03608442501966	0.00956287429236979	0.00493438093593507	FALSE	binary	390371/56(390427)	0.485448696983421	0.0181393325095994	-1.42398299818059	1.46026171354225	0.707159279526238	0.0702357767002765	-1.37188800864684	1.51235960877985	0.707160123190667	-0.679549690988306	-2.65563251454273	0.954347657222372	0.866054674236066	-0.0339248699562159	-1.47604268333017	1.40819296142916	0.707156671170742	0.0226806509153412	-1.41944463920337	1.4648060186033	0.707160981187708	-0.392650933283035	-2.01748595068637	1.11959837463941	0.763810238911845	-0.0575541779476052	-1.49967102784032	1.38456269116566	0.707156110206942	0.114902688959626	-1.21478627939501	1.51129818894328	0.670871502448046	0.523093294963737	-0.674373832996301	1.86293128236874	0.626842249505516	-0.04744354747873	-1.48956109054571	1.39467400161806	0.707156508054679	0.990850566291151	-0.082334445131388	2.27420077359513	0.583935194688624	0.0280808434314712	FALSE
Operative procedures - secondary OPCS4: V41.2 Anterior attachment of correctional instrument to spine	41210	41210.V412	Categorical multiple	240	Health-related outcomes > Hospital inpatient > Summary Operations	2005	binary	64063/12(64075)	0.0710598967163637	1.11836160490903	-0.0912065774626483	2.62414021721981	0.66672864613453	0.00358853265930557	FALSE	binary	383224/85(383309)	0.204754703709018	-0.00944787329665527	-0.024166018828595	0.00515255382114236	0.00746270045681197	0.0113192885512001	FALSE	binary	390341/86(390427)	0.514564643110245	-0.571936508926602	-1.75214763694484	0.491019761509277	0.557833883738343	0.174355386775035	-0.734431976104798	1.09765353118621	0.459542902927613	-0.391703617860386	-1.48478322477398	0.628380811759615	0.52710975238668	-0.0345226640070381	-0.975168615223927	0.906123300158706	0.471472992071013	-0.231663220301683	-1.26065047401761	0.755739991291014	0.504020701292818	-0.226379354212611	-1.20614324324351	0.735210928472561	0.485980689345585	-0.0582164210907722	-0.998860932491087	0.882428103447982	0.471472217942905	-0.107408268687131	-1.04805109605625	0.833234556155912	0.471471308235585	-0.15703416988938	-1.13679791850723	0.804555950719604	0.485980607973367	-1.14675182510495	-2.65250907275734	0.0627831061389732	0.666714479418566	-1.12078276536514	-2.62654107644372	0.0887538244212109	0.666715313101394	0.0294063607331904	FALSE
3mm weak meridian angle (left)	5103	5103	Integer		UK Biobank Assessment Centre > Physical measures > Eye measures > Autorefraction	100014	cont	14593	0.0711508462214301	-0.0298727115735039	-0.062324148922573	0.00257872577556513	0.0165557863824555	0.00359185845417055	FALSE	cont	87170	0.325427896429898	-0.000228407332298391	-0.000683666013752542	0.00022685134915576	0.000232275880292396	0.0171861509238474	FALSE	cont	88742	0.000525690618175775	0.0210301424244084	-0.0117536711445853	0.0538139559934021	0.0167265146778511	0.00744528562792869	-0.0256499177321664	0.0405404889880238	0.0168853877723564	0.0171237817072302	-0.0157680000348164	0.0500155634492768	0.016781600741207	0.00617724270952162	-0.0262183638575813	0.0385728492766245	0.0165284489433231	-0.0120854892030304	-0.0447861968140971	0.0206152184080363	0.0166841134781811	0.00844279389458675	-0.0233489815474226	0.0402345693365961	0.016220370380237	-0.0161242297230466	-0.0483269339814984	0.0160784745354051	0.0164300289321718	-0.0369132367880359	-0.068789976464009	-0.00503649711206291	0.016263719684414	-0.0225463130969241	-0.0548925308692806	0.00979990467543233	0.0165032504593667	0.0172843318320575	-0.0149987257668909	0.0495673894310059	0.0164710257285452	0.0303113244118842	-0.00213005062778518	0.0627526994515535	0.0165518003153822	0.000266853318167899	FALSE
Treatment/medication code: solpadol effervescent tablet	20003	20003.1140871682	Categorical multiple	4	UK Biobank Assessment Centre > Verbal interview > Medications	100075	binary	64028/15(64043)	0.0711615733473191	-0.991382351163621	-2.27474270273305	0.0818195291050304	0.583822477284164	0.00359518424903552	FALSE	binary	382963/60(383023)	0.192146011851825	0.0116394015641014	-0.00582169841212703	0.0294640897056683	0.0089732583054833	0.0107602313935417	FALSE	binary	390076/62(390138)	0.535661173367336	0.238892659779066	-1.09080121586053	1.63529264305423	0.670874275373757	0.47206276786202	-0.781020599232148	1.83610024170771	0.645553905456073	0.416457457457299	-0.836622036987149	1.78049164204657	0.645551902687528	0.187855326186053	-1.14183372844856	1.58425091517459	0.670871667698839	-0.67428143631566	-2.65036548284917	0.95961769920947	0.866057242713714	-0.107914439602027	-1.55003704304355	1.33420821645827	0.707159518520977	-0.346805651365542	-1.97163360578631	1.16543547858014	0.763806474071129	0.114163952295492	-1.21552224491106	1.51055692155644	0.670870114846773	0.366756939823613	-0.886323644782297	1.73079209754749	0.645552481438552	0.176714269586611	-1.1529740614437	1.57310921281756	0.670871280098062	0.988841857325246	-0.0843425074610513	2.27219160899776	0.583934994401703	0.0304606500721816	FALSE
	22613	22613.0	Categorical single	493	Online follow-up > Work environment > Employment history	130	binary	789/14818(15607)	0.0712363996989651	0.1328304741854	-0.0114776783006586	0.277555836310325	0.0737076311653471	0.00359851004390049	FALSE	binary	4683/88957(93640)	0.0909632501787098	-0.00175244595116326	-0.00378590953030042	0.000279444640265012	0.00103705643526264	0.00588844759108962	FALSE	binary	4757/90612(95369)	0.154129565466946	7.05751038284076e-05	-0.14951679128203	0.149721338748796	0.0763076740717373	0.0525259121423754	-0.101980187830711	0.207572448628862	0.0789355116620601	-0.175261921568873	-0.319591901483859	-0.0313774048859339	0.0734990044905998	-0.0419079910705079	-0.188520131866607	0.104487486656393	0.074720145949464	-0.0664364123093142	-0.213879468526546	0.0808608222302164	0.0751617198286388	-0.0114810805754191	-0.156132816807425	0.13278447736428	0.0736777084831097	-0.0631668396625128	-0.208162687600135	0.0814642064256499	0.0738586628790112	-0.0890268897764107	-0.231520181755333	0.0528760867597981	0.0725257256157066	-0.0228885578247589	-0.169546349931278	0.123560412367751	0.0747453643898822	-0.0871026330560175	-0.232220395571408	0.0576570020251139	0.0739225481905642	-0.13194086450499	-0.276537619450194	0.0122428883116416	0.0736431280810502	0.0103482217069863	FALSE
Operative procedures - secondary OPCS4: Z64.3 Zygomatic complex of bones	41210	41210.Z643	Categorical multiple	240	Health-related outcomes > Hospital inpatient > Summary Operations	2005	binary	64063/12(64075)	0.0713135529322886	1.11746203046236	-0.0921671408016859	2.62327988725206	0.666754298493768	0.00360183583876547	FALSE	binary	383184/125(383309)	0.29142130796227	-0.0064762979956968	-0.0185540398424771	0.00555806470317768	0.00614185722672514	0.0156104299775514	FALSE	binary	390300/127(390427)	0.0904516423297263	0.0136512889541343	-0.927038267844866	0.954340816445444	0.471492741617694	0.439559956010713	-0.401272608339892	1.32493346261138	0.433728146700626	0.596065553756389	-0.200861854152821	1.4562454731962	0.416769557901813	0.254606580148181	-0.605365358013463	1.15079679855288	0.441050309425936	-0.0996487526814718	-1.07945084830932	0.861981133234906	0.485997405935469	0.256336636910604	-0.58448028362642	1.14169590100322	0.433720132661197	-0.462568922910054	-1.5556744640258	0.557545094305266	0.527110829542277	0.184821073324606	-0.675146770064939	1.08100756277116	0.441048172971439	0.534172240081282	-0.262744332735938	1.39434263037521	0.416764153224104	0.0545221182692833	-0.854295985071834	0.977849947118171	0.459555606087651	-1.11897371580248	-2.62476474820894	0.0905931425741578	0.666176421677663	0.00645041340391093	FALSE
Operative procedures - OPCS4: Z64.3 Zygomatic complex of bones	41272	41272.Z643	Categorical multiple	240	Health-related outcomes > Hospital inpatient > Summary Operations	2005	binary	64063/12(64075)	0.0713135529322886	1.11746203046236	-0.0921671408016859	2.62327988725206	0.666754298493768	0.00360516163363044	FALSE	binary	383184/125(383309)	0.29142130796227	-0.0064762979956968	-0.0185540398424771	0.00555806470317768	0.00614185722672514	0.0156125884993956	FALSE	binary	390300/127(390427)	0.0904516423297263	0.0136512889541343	-0.927038267844866	0.954340816445444	0.471492741617694	0.439559956010713	-0.401272608339892	1.32493346261138	0.433728146700626	0.596065553756389	-0.200861854152821	1.4562454731962	0.416769557901813	0.254606580148181	-0.605365358013463	1.15079679855288	0.441050309425936	-0.0996487526814718	-1.07945084830932	0.861981133234906	0.485997405935469	0.256336636910604	-0.58448028362642	1.14169590100322	0.433720132661197	-0.462568922910054	-1.5556744640258	0.557545094305266	0.527110829542277	0.184821073324606	-0.675146770064939	1.08100756277116	0.441048172971439	0.534172240081282	-0.262744332735938	1.39434263037521	0.416764153224104	0.0545221182692833	-0.854295985071834	0.977849947118171	0.459555606087651	-1.11897371580248	-2.62476474820894	0.0905931425741578	0.666176421677663	0.006452600726191	FALSE
Job code at visit	20277	20277.4112	Categorical single	2	UK Biobank Assessment Centre > Verbal interview > Employment	100073	binary	41011/386(41397)	0.0713397858146942	0.18485209259065	-0.0160423751696897	0.386776621669007	0.102677442579431	0.00360848742849541	FALSE	binary	246945/2301(249246)	0.00166048874276902	-0.00452856337299547	-0.00735173626246077	-0.00170646052041416	0.00144003021058231	0.000401485063028838	FALSE	binary	251446/2346(253792)	0.095775284535634	-0.0649261260259508	-0.262313332267459	0.131986730131645	0.10050960561068	-0.109685540015085	-0.312583197694496	0.0920609289941298	0.103141818471613	0.0813185630699886	-0.10891571343971	0.271937269798717	0.0970871591839462	-0.00721852996448562	-0.198988951635535	0.184750528743525	0.0978217929425634	-0.0925197024157606	-0.290751372564516	0.10513364520836	0.10091292939394	-0.151290116230041	-0.34567729126244	0.0429771569517131	0.0990726413074599	-0.0883225962529605	-0.282740788369122	0.105975827199076	0.0990885370328613	-0.145889827169421	-0.341319395261651	0.0492955085413678	0.0995716086739414	-0.229278116245651	-0.432447802043781	-0.0273021575126474	0.103269260033031	-0.185182227504941	-0.385461234125272	0.0142624448678758	0.101889660198395	-0.184191934472521	-0.38606373300502	0.0166503883912189	0.10265063241503	0.00676538781224026	FALSE
Date I43 first reported (cardiomyopathy in diseases classified elsewhere)	131340	131340	Date		Health-related outcomes > First occurrences > Circulatory system disorders	2409	binary	64060/15(64075)	0.0713759654695569	-0.990728625790122	-2.27414181700499	0.0825460042338983	0.583975487819132	0.00361181322336038	FALSE	binary	383221/88(383309)	0.938381649088408	0.000565579243172819	-0.0137770271749051	0.0149659087457726	0.00731622095215233	0.0469133137627353	FALSE	binary	390338/89(390427)	0.185334571137245	0.580720408484002	-0.616775107923784	1.92058119597274	0.62685648383247	0.884017779198003	-0.238056910999059	2.19001330770256	0.601003761325064	0.573930440312229	-0.62356304943964	1.9137895511941	0.626855455652357	0.19034594890494	-1.13937049371725	1.58676643783182	0.670886415711519	0.943617859286235	-0.15168357032907	2.23728365592726	0.591687436675032	1.07874325826203	0.039792179754501	2.34596737014501	0.571850034106153	0.636963466807652	-0.518281885948191	1.95800619608649	0.612443983915673	0.296646085758753	-0.95645573986215	1.66069920408886	0.645563402931093	-0.725844237805756	-2.70194199179569	0.90807456904305	0.866053407282052	0.512940842164131	-0.684548618476797	1.85279670449587	0.626853439949033	0.991345076916232	-0.0818733063584028	2.27471883141858	0.583950562649798	0.0122030710004812	FALSE
Operative procedures - main OPCS4: M49.8 Other specified other operations on bladder	41200	41200.M498	Categorical multiple	240	Health-related outcomes > Hospital inpatient > Summary Operations	2005	binary	64048/27(64075)	0.0715768122986823	0.713955654459494	-0.0613993453204802	1.5615748146456	0.408355007265838	0.00361513901822536	FALSE	binary	383167/142(383309)	0.822814170854748	-0.00128961787067744	-0.0125832127808972	0.0100197971590668	0.00575853522465831	0.0414479364531169	FALSE	binary	390283/144(390427)	0.0150251430429223	-1.26216652411723	-2.37037669901922	-0.343332547440385	0.505581663686772	-1.21168111502131	-2.3198943833346	-0.292842807665999	0.505589120665841	-0.238651974188353	-0.954759661103378	0.456875162610362	0.356454712875506	-0.216079983629339	-0.915460525370469	0.468899580562628	0.349708953711493	-0.381569583927314	-1.13850025550564	0.339319792987125	0.372782353594285	0.0039513962007171	-0.634875885689537	0.649968878554132	0.32500858086533	-0.463235729022753	-1.22015523643767	0.257641227434161	0.372776131860884	-1.20865959812083	-2.22335054838067	-0.339286952858848	0.471468741227958	-0.0916999093404053	-0.763003383252071	0.575370840964923	0.338311638414608	-0.538856298799142	-1.32108331644202	0.197480066481773	0.382803017104197	-0.713636526655473	-1.56122801630188	0.0616855468984396	0.408339316265161	0.00144363270484273	FALSE
Operative procedures - main OPCS4: K63.8 Other specified contrast radiology of heart	41200	41200.K638	Categorical multiple	240	Health-related outcomes > Hospital inpatient > Summary Operations	2005	binary	64060/15(64075)	0.0716638485169189	-0.989831843482056	-2.27329693228183	0.0835172457476269	0.583999816382377	0.00361846481309033	FALSE	binary	383241/68(383309)	0.118955973966482	0.0130787883284456	-0.00334251618238089	0.0298560780695868	0.0084453370705153	0.00721809704714212	FALSE	binary	390358/69(390427)	0.179326217187906	0.0238878963223378	-1.4183112035562	1.46608712141754	0.707203407964547	0.770386696442686	-0.38494836279565	2.09149872332517	0.612487722938973	0.0151786684887971	-1.42701828080245	1.45737564993319	0.707202151423815	-1.41814246723369	-4.39179988422132	0.492988744615662	1.11808635451715	0.437520585734577	-0.815662171417868	1.80164253388061	0.645605380166481	0.714092890621814	-0.408045003923611	2.02013555625836	0.601033914320195	0.168597179230876	-1.16117709927543	1.56507024985347	0.670917742327331	-0.108879520981673	-1.55106685990169	1.33330780810543	0.707196643163304	0.377136692426865	-0.876040271643099	1.74125370748462	0.645602380192072	0.512992606361442	-0.68456536557952	1.85290351804033	0.626887732921692	0.990165145375593	-0.0831354827746881	2.27359691300271	0.583988377076217	0.0118268515683101	FALSE
Main speciality of consultant (recoded): Neurology	41245	41245.1500	Categorical multiple	270	Health-related outcomes > Hospital inpatient > Summary Administration	2001	binary	62109/1677(63786)	0.0717244886571075	-0.0892490394290842	-0.186541275430833	0.00788102367445889	0.0495885520576923	0.0036217906079553	FALSE	binary	370977/10545(381522)	0.000761978764091841	0.00228401004534493	0.000953959512595691	0.00361477503425648	0.000678773957870483	0.000274132274218615	FALSE	binary	377910/10702(388612)	0.0681272165486224	0.0312958208115562	-0.0680791354804058	0.130694310688574	0.0506980699284991	0.0698665495212743	-0.0299190578677352	0.169652255972916	0.0509015759227178	0.07417508808891	-0.0241331243368768	0.172573186300747	0.0501711215138057	0.129650694516526	0.0337176570167949	0.225816940745823	0.0489965419237554	0.0712691747978796	-0.0272723777681964	0.16988640491038	0.0502864759620189	0.109432911672255	0.0147045522120431	0.204464153133355	0.0483999451706458	0.114794891560806	0.0190900126394908	0.210745839164465	0.0488834525655361	0.118944599607892	0.0244298006732958	0.213774982451513	0.048294291870645	0.146820901449587	0.0513584002308716	0.242544770998805	0.0487637870711278	0.144688755213013	0.049367655199018	0.240279413515186	0.048693765590594	0.0888801345368689	-0.00823137557898495	0.186153706501963	0.0495793025936013	0.00510958484623124	FALSE
Operative procedures - OPCS4: W65.3 Primary open reduction of fracture dislocation of joint NEC	41272	41272.W653	Categorical multiple	240	Health-related outcomes > Hospital inpatient > Summary Operations	2005	binary	64060/15(64075)	0.0717560669540633	-0.989367056540494	-2.27271147302468	0.0838113405147717	0.583867201216106	0.00362511640282027	FALSE	binary	383220/89(383309)	0.0265937144267801	0.0163296269503871	0.00188335774521424	0.031104007462848	0.00743829863774035	0.00219089967190468	FALSE	binary	390336/91(390427)	0.112465225440626	0.239337123655201	-1.09034986985609	1.63573085399128	0.670870612617327	-1.31750575170417	-4.29112999158278	0.593557704337862	1.1173021568585	0.93011534616076	-0.165136469396248	2.2237451209645	0.591664335977484	0.658749249763532	-0.496457047738481	1.97976186557828	0.612425084334045	0.713196225784914	-0.442016782105453	2.03421403246975	0.612428351880841	0.585052510319068	-0.570156314396296	1.90606709671907	0.612426320462358	0.858272990771637	-0.236973519877922	2.15189892663342	0.591661861788652	0.115567825408286	-1.21411284694933	1.51195579529384	0.670867194097982	0.877489922955761	-0.217760574321656	2.17111875939838	0.591663726984872	0.964018520302201	-0.109153196818782	2.24735931137076	0.583929225246358	0.989884111430727	-0.0832894691550751	2.27322623347851	0.583930086274092	0.00784811234087231	FALSE
Treatment/medication code: bendrofluazide+potassium 2.5mg/7.7mmol m/r tablet	20003	20003.1140866450	Categorical multiple	4	UK Biobank Assessment Centre > Verbal interview > Medications	100075	binary	64031/12(64043)	0.0718191171885958	1.11556695001257	-0.0940635669524541	2.62138598417656	0.666742399679825	0.00362844219768525	FALSE	binary	382992/31(383023)	0.505612378055447	-0.00820466875308297	-0.0326684966829176	0.0159953595719889	0.0123391800007378	0.0259303229148679	FALSE	binary	390106/32(390138)	0.00229721173465112	-1.07676389930787	-2.58259055910037	0.132877425900364	0.66676254803808	-1.43212794546788	-3.31315475709735	-0.0760705870447318	0.781822570301187	-2.18013961038085	-5.09483338135108	-0.508330061233427	1.05415604265012	-2.22914278810355	-5.1438317169691	-0.55734772859963	1.05415105096619	-1.47500645465573	-3.35603149397813	-0.118952469100893	0.781821174425371	-1.59428504129676	-3.47531141070565	-0.238228197314509	0.781822269625015	-16.297047551489	-286.223146687892	-62.2588703863539	678.866600651336	-16.3029544422801	-280.518586094031	-70.743938928438	663.279816680881	-1.53132229301948	-3.41234659155068	-0.175269554304884	0.781820614585474	-0.295755156313642	-1.32483692191354	0.691750530251042	0.504073715068511	-1.11492735623815	-2.62075196141338	0.0947109989419895	0.666761158527939	0.000457150356533532	FALSE
Operative procedures - main OPCS4: W69.4 Open biopsy of synovial membrane of joint	41200	41200.W694	Categorical multiple	240	Health-related outcomes > Hospital inpatient > Summary Operations	2005	binary	64060/15(64075)	0.0719006699838571	-0.988901398730887	-2.27225893459655	0.0842959262737147	0.583859039631103	0.00363176799255022	FALSE	binary	383212/97(383309)	0.0572293724354576	0.013369387830004	-0.000408413159553668	0.0274001444510116	0.00708022177337326	0.00413572785356588	FALSE	binary	390330/97(390427)	0.619471153610389	0.575715162635361	-0.621739755664002	1.91554316522667	0.626774893023389	0.627547145557135	-0.569909535929807	1.96737655558153	0.626775973941495	0.235549360707465	-1.09413494247103	1.63194153174246	0.670802711839949	0.881622400113097	-0.213624065816503	2.17524741439908	0.591597447884431	0.242663826462551	-1.08702340134649	1.6390586728424	0.670804566145571	1.07083651034899	0.0319315506047012	2.33803081522025	0.571762851614312	0.501189915770189	-0.696259345657386	1.84101335952645	0.626771612401248	0.584883276126777	-0.570318683999939	1.90589211689701	0.612360285763302	0.972844565243178	-0.100329009106179	2.25618556049955	0.583864851283682	0.763958205859148	-0.358062011452884	2.06991251267044	0.600914501318675	0.989488751884099	-0.0836838636228143	2.27282905896308	0.583864407424794	0.0343803315980577	FALSE
Operative procedures - secondary OPCS4: C59.2 Surgical iridectomy	41210	41210.C592	Categorical multiple	240	Health-related outcomes > Hospital inpatient > Summary Operations	2005	binary	64060/15(64075)	0.0720475111295737	-0.988410769929097	-2.27176753662586	0.084785464515267	0.583861619729423	0.00363509378741519	FALSE	binary	383207/102(383309)	0.283347651143608	0.00731514492499315	-0.0060325045692868	0.0208122828241325	0.00683540535957419	0.0151981523053013	FALSE	binary	390322/105(390427)	0.566926475039441	0.57979852025417	-0.6176807945386	1.91964616038541	0.626729235069401	0.763734327067334	-0.391504906780894	2.08477166617777	0.612321751959218	0.824372618951787	-0.297678077236164	2.13034922654467	0.600871896077416	0.978648172164531	-0.0945510867514478	2.26200642341586	0.583818855470736	0.836494285773407	-0.285561091746766	2.1424744213246	0.60087399415462	0.912234349976043	-0.160968679726301	2.19559534189515	0.583820455476002	0.954594282493963	-0.1186031472616	2.23795122923958	0.583817952298323	-0.109750924858211	-1.55187179515641	1.33236942591353	0.706901810111056	0.777949854397739	-0.344101610999295	2.08392707923973	0.600871974178404	0.966042458757115	-0.107155742644321	2.24939995283607	0.583818325690789	0.992220249937589	-0.0809802482309739	2.27557937950203	0.583819389028536	0.0318845968765038	FALSE
Operative procedures - secondary OPCS4: Z90.7 Toe NEC	41210	41210.Z907	Categorical multiple	240	Health-related outcomes > Hospital inpatient > Summary Operations	2005	binary	63974/101(64075)	0.0720478166336013	-0.36169244655282	-0.76550824119351	0.0321984629894411	0.202804873220577	0.00363841958228016	FALSE	binary	382629/680(383309)	0.111005536128196	0.00420637641512108	-0.000965783915319114	0.00939394205760673	0.00264201772134546	0.00687057503021931	FALSE	binary	389731/696(390427)	0.00980170983173104	0.255270261922472	-0.152582572513754	0.669755461774578	0.20903816387321	0.323982149806446	-0.0819260475697826	0.736988377549239	0.20817381368173	0.0352088348468006	-0.396740332251164	0.467905018605202	0.219713251308693	0.183891414376872	-0.22597505442182	0.599906148169912	0.209932514290841	0.482476045650946	0.0957068103542899	0.880814478395413	0.19962874775935	0.47370744185289	0.096476605946522	0.864670713085737	0.195349428069899	0.418260817654152	0.032813591163313	0.815577118597391	0.199035586558512	0.559594500768883	0.189243971452872	0.945213511857406	0.192255045656538	0.498937262464771	0.118362284285284	0.892491331442096	0.196851369020096	0.00198993765436141	-0.427088135712625	0.432527247532949	0.218443623248619	0.360678479568558	-0.033202684413164	0.764484473541768	0.202809389470653	0.00106303862811147	FALSE
Operative procedures - OPCS4: Z90.7 Toe NEC	41272	41272.Z907	Categorical multiple	240	Health-related outcomes > Hospital inpatient > Summary Operations	2005	binary	63974/101(64075)	0.0720478166336013	-0.36169244655282	-0.76550824119351	0.0321984629894411	0.202804873220577	0.00364174537714514	FALSE	binary	382629/680(383309)	0.111005536128196	0.00420637641512108	-0.000965783915319114	0.00939394205760673	0.00264201772134546	0.00687273355206355	FALSE	binary	389731/696(390427)	0.00980170983173104	0.255270261922472	-0.152582572513754	0.669755461774578	0.20903816387321	0.323982149806446	-0.0819260475697826	0.736988377549239	0.20817381368173	0.0352088348468006	-0.396740332251164	0.467905018605202	0.219713251308693	0.183891414376872	-0.22597505442182	0.599906148169912	0.209932514290841	0.482476045650946	0.0957068103542899	0.880814478395413	0.19962874775935	0.47370744185289	0.096476605946522	0.864670713085737	0.195349428069899	0.418260817654152	0.032813591163313	0.815577118597391	0.199035586558512	0.559594500768883	0.189243971452872	0.945213511857406	0.192255045656538	0.498937262464771	0.118362284285284	0.892491331442096	0.196851369020096	0.00198993765436141	-0.427088135712625	0.432527247532949	0.218443623248619	0.360678479568558	-0.033202684413164	0.764484473541768	0.202809389470653	0.00106522595039153	FALSE
Operative procedures - OPCS4: E04.6 Cauterisation of turbinate of nose	41272	41272.E046	Categorical multiple	240	Health-related outcomes > Hospital inpatient > Summary Operations	2005	binary	64034/41(64075)	0.0720527979053254	0.572334601555834	-0.0506221145595439	1.23177089799409	0.324336120726018	0.00364507117201011	FALSE	binary	382963/346(383309)	0.0444168730975504	-0.00742121663944914	-0.0146771988335272	-0.000185173501022074	0.00369499496377126	0.00329174581246762	FALSE	binary	390079/348(390427)	0.0121153513500515	0.252650821648276	-0.259170376431704	0.774992041343388	0.262365090024538	0.212945190359494	-0.312214012425847	0.744719354246149	0.268081095156421	0.0168187016629557	-0.530392458499973	0.564029942787906	0.277478086609716	0.039973281122713	-0.495489278009186	0.57898072062883	0.272478644946809	0.315335255165182	-0.188761729977579	0.832182208048906	0.259044365849376	0.392005153767957	-0.0878399192237633	0.891439507209353	0.248564444851817	0.295133380546875	-0.201993812473138	0.806999162254501	0.256040200087839	-0.227717120078382	-0.795930558121231	0.334018026091039	0.286367563815455	0.197390810904133	-0.314422681235834	0.71972463005897	0.262361170929585	-0.36323872552142	-0.968535579100654	0.223746604284657	0.301928824080926	-0.572478364331994	-1.23191088140675	0.0504739247895187	0.324336587741868	0.00122490047683626	FALSE
p22 antigen for Toxoplasma gondii	23020	23020	Integer		Biological samples > Assay results > Blood assays > Infectious Diseases > Infectious Disease Antigens	1307	cont	1178	0.0721818160920015	-0.104218145023742	-0.218058861268976	0.00962257122149181	0.0580231842474704	0.00364839696687508	FALSE	cont	7077	0.422889517869671	0.000652768708464881	-0.000944343381213095	0.00224988079814286	0.00081472863675591	0.0219802279399068	FALSE	cont	7225	0.322953093004107	-0.03794533299782	-0.151843803108123	0.0759531371124832	0.0581027780260351	0.0347261496143133	-0.0825955246079905	0.152047823836617	0.0598490496701121	0.0345620694707395	-0.0800675305324252	0.149191669473904	0.0584757477229238	0.0600368667598555	-0.0536355528631783	0.173709286382889	0.0579874633842162	0.0112395572857685	-0.104280225634882	0.126759340206419	0.0589298547922034	0.0361658298066158	-0.0756182730885246	0.147949932701756	0.0570241804922038	-0.0529063529153422	-0.165995560111314	0.0601828542806294	0.0576899505013934	0.0179763571638077	-0.0942365592330712	0.130189273560687	0.0572429301881563	-0.00889950966782318	-0.124121196620498	0.106322177284852	0.0587777877465185	0.00557528069020703	-0.107821304134164	0.118971865514578	0.0578467523802574	0.109380840712551	-0.00446000152852706	0.223221682953629	0.0580733804468537	0.0198390130801872	FALSE
Operative procedures - secondary OPCS4: H48.1 Excision of polyp of anus	41210	41210.H481	Categorical multiple	240	Health-related outcomes > Hospital inpatient > Summary Operations	2005	binary	64040/35(64075)	0.0721898584312505	-0.624425563541204	-1.35573591031559	0.0552600938046251	0.35617998308932	0.00365172276174006	FALSE	binary	383111/198(383309)	0.709073921841017	0.00182163282964693	-0.00774227790941136	0.0114206940692235	0.00488390257406839	0.0359631324469004	FALSE	binary	390223/204(390427)	0.366056313287529	0.6646038252266	-0.0150504331390754	1.3958874026602	0.356178100703539	-0.0188693131261241	-0.853597783909858	0.805994817715353	0.417466148931303	0.420400911309209	-0.300454993345477	1.17730127036681	0.37274623451295	0.424926085259607	-0.286070771524549	1.17574705470375	0.368800170771223	0.365425006913372	-0.366355953902654	1.12902285057569	0.377104231673401	-0.0320719403107639	-0.822813383715731	0.767006718638687	0.400361053790072	0.501251874487716	-0.192673174026698	1.24147140999098	0.361939963924852	-0.0259307070820247	-0.816670506415132	0.773146373970641	0.400360640147233	0.364206119961269	-0.356644315399287	1.12110146943734	0.372743152731577	0.23945306298623	-0.504504364582065	1.01046747799894	0.381942472819372	0.627529506476383	-0.0521206376497127	1.3588095374952	0.356176078148296	0.0221160155737346	FALSE
Mean thickness of S-front-middle (left hemisphere)	27455	27455	Continuous		UK Biobank Assessment Centre > Imaging > Brain MRI > T1 structural brain MRI > Freesurfer a2009s	197	cont	5961	0.0722922792484861	-0.0448006703549431	-0.0936764513494515	0.00407511063956537	0.0249320143927232	0.00365504855660503	FALSE	cont	35529	0.525254074004036	0.000222415147505878	-0.00046385315517824	0.000908683450189997	0.000350131393438641	0.0269944741840787	FALSE	cont	36160	0.525234692705968	0.0137529387904033	-0.0358186137930926	0.0633244913738991	0.0252912262930365	0.0201204446180005	-0.0299938427335278	0.0702347319695288	0.0255681276027602	0.0152608362132494	-0.0338056525215865	0.0643273249480853	0.0250335445497145	0.0180465783828038	-0.0306261744785857	0.0667193312441934	0.0248326619354723	0.0301188870669171	-0.019324319526832	0.0795620936606662	0.0252257446346797	-0.0101827845630176	-0.0578697404797982	0.0375041713537629	0.0243297119105947	-0.00784562586550028	-0.05605948288894	0.0403682311579395	0.024598534943727	0.00160459070546448	-0.0465320132964384	0.0497411947073674	0.0245591207323964	0.00857334438302692	-0.0401572238646449	0.0573039126306987	0.0248621591358116	0.0317544539805456	-0.0167487011514413	0.0802576091125324	0.0247461337891956	0.0446481131199899	-0.00417539982683413	0.0934716260668139	0.0249095791841354	0.0299181941467256	FALSE
Operative procedures - OPCS4: W24.8 Other specified closed reduction of fracture of bone and internal fixation	41272	41272.W248	Categorical multiple	240	Health-related outcomes > Hospital inpatient > Summary Operations	2005	binary	63965/110(64075)	0.0723241809830727	-0.346024597007392	-0.732013956418767	0.0311803628112181	0.194101668125617	0.00365837435147	FALSE	binary	382641/668(383309)	0.32197596595279	0.0026353528375619	-0.00257796614594585	0.0078608319231464	0.00266224426501522	0.0170328958729062	FALSE	binary	389748/679(390427)	0.219347823358058	0.0797561670448799	-0.327766511993107	0.489064723275521	0.207659214777789	0.0885369391220891	-0.323872731280857	0.501567821750213	0.209832988899417	0.482182251184953	0.113637434227447	0.861430651825136	0.190205082740959	0.2527487628506	-0.131733831624914	0.644370641263216	0.197367857139171	0.272331333104873	-0.115398966262846	0.666462611280697	0.198823696344616	-0.0241261929782077	-0.429327125014748	0.383407373084888	0.206623844684534	0.293715017119324	-0.0848431459607607	0.680749869295749	0.1947092045264	0.228087518864525	-0.151879176668523	0.616212834524998	0.195341239566347	0.214329701131273	-0.173390507738993	0.608451214404378	0.198818518664222	0.0786577109234062	-0.322183348485556	0.482859994655192	0.204681852026735	0.345154160244555	-0.0320343849201071	0.731127645127697	0.194094288438888	0.0142744651997025	FALSE
Operative procedures - secondary OPCS4: M42.2 Endoscopic cauterisation of lesion of bladder	41210	41210.M422	Categorical multiple	240	Health-related outcomes > Hospital inpatient > Summary Operations	2005	binary	64007/68(64075)	0.0724070944571375	0.440805811774972	-0.0397962243227993	0.937684149426984	0.248107209963701	0.00366170014633497	FALSE	binary	382958/351(383309)	0.732735012878552	-0.0012509413551947	-0.00843046266610466	0.00593529529588797	0.00366259651690918	0.0370769297185288	FALSE	binary	390067/360(390427)	0.0116659944893337	-0.432391904688898	-0.935820679840884	0.0529222378008958	0.250930979566552	-0.110972534146437	-0.571325814370724	0.342923211356458	0.232210887126534	-0.755174912165184	-1.32125871993399	-0.22548553672574	0.277724452430522	-0.190186411032386	-0.64636372230471	0.260613661772383	0.230379888642027	-0.975137559195153	-1.59887288194016	-0.405947665300029	0.301918729374769	-0.146226134573802	-0.58770314399522	0.293643059023759	0.223923490771799	-0.634107911412829	-1.16030309530902	-0.132497815361745	0.260723079456734	-0.389605900951679	-0.86377026280862	0.0744347440333605	0.238236073660306	-0.308118682254108	-0.782302393122839	0.1559425591439	0.238246494842165	-0.0965611144789294	-0.538049117667559	0.343318847826884	0.223929319852089	-0.439980113408394	-0.936797549417989	0.0405578170284857	0.248072461398282	0.00120521457631567	FALSE
Mean intensity of Thalamus-Proper (right hemisphere)	26573	26573	Continuous		UK Biobank Assessment Centre > Imaging > Brain MRI > T1 structural brain MRI > Freesurfer ASEG	190	cont	5961	0.0724154493815714	0.0423800174514635	-0.00387489455391943	0.0886349294568464	0.0235950834623374	0.00366502594119995	FALSE	cont	35528	0.0606170472660215	-0.000624127851028669	-0.00127613572333985	2.78800212825153e-05	0.000332651856064815	0.00436453116905543	FALSE	cont	36159	0.697745787314124	0.0019979280820371	-0.0450902586135712	0.0490861147776454	0.024024222003903	-0.0175440646481765	-0.065143442882604	0.030055313586251	0.0242850300722726	-0.00850978499208134	-0.0551139468175487	0.038094376833386	0.0237772742713252	-0.00629799541526379	-0.052528180243609	0.0399321894130814	0.0235864725642794	-0.0215491582113596	-0.0685111332485149	0.0254128168257958	0.023959829273689	-0.0360854946640155	-0.0813793535896827	0.00920836426165179	0.0231087624859672	-0.0155759288218797	-0.0613702469089623	0.0302183892652028	0.0233640949343252	-0.0160948518073738	-0.0618157935899599	0.0296260899752124	0.0233266586099994	-0.000566988268864	-0.0468520877531345	0.0457181112154065	0.0236144898224878	-0.0275576325615882	-0.0736267307918368	0.0185114656686603	0.0235042867663946	-0.0425552423930787	-0.088928621910352	0.00381813712419461	0.0236595299750229	0.0376328798285139	FALSE
sag1 antigen for Toxoplasma gondii	23021	23021	Integer		Biological samples > Assay results > Blood assays > Infectious Diseases > Infectious Disease Antigens	1307	cont	1178	0.0725695074496382	-0.104212990565792	-0.218203044802902	0.00977706367131899	0.0580992999475786	0.00366835173606492	FALSE	cont	7077	0.343231298579232	0.000769566352739407	-0.000822498612117291	0.00236163131759611	0.00081215396641702	0.0180689863581419	FALSE	cont	7225	0.797047521269017	0.0540752620449011	-0.0595184703136006	0.167668994403403	0.0579473228216594	0.0812782706691416	-0.0357295069467769	0.19828604828506	0.0596889222792326	0.0423459510846814	-0.0719769550132794	0.156668857182642	0.0583192946302814	0.0522241936285512	-0.0611440930455131	0.165592480302615	0.0578323167065895	0.0400498615573741	-0.0751608457549578	0.155260568869706	0.0587721867265483	0.0526301413400425	-0.0588548808372407	0.164115163517326	0.0568716110982103	-0.00521924041902178	-0.118005875063136	0.107567394225092	0.0575355998257407	0.0469113908079742	-0.0650012975715067	0.158824079187455	0.0570897755247514	0.0825535415555569	-0.0323598673508306	0.197466950461944	0.0586205265394417	0.0785913721770922	-0.0345018177001128	0.191684562054297	0.0576919821778806	0.105501301963164	-0.00803495671068867	0.219037560637016	0.0579180038963192	0.0417931668051971	FALSE
Mean thickness of BA45 (right hemisphere)	27123	27123	Continuous		UK Biobank Assessment Centre > Imaging > Brain MRI > T1 structural brain MRI > Freesurfer BA exvivo	195	cont	5961	0.0726402794696051	-0.0440073073869642	-0.0920761174031414	0.00406150262921306	0.0245203705962072	0.00367167753092989	FALSE	cont	35529	0.614300433337352	0.000173980782438748	-0.000502733274649787	0.000850694839527282	0.000345256854849939	0.0312057503021931	FALSE	cont	36160	0.0105125509391056	0.0425404545505962	-0.00632074741616308	0.0914016565173556	0.0249288079853786	0.00830248410803719	-0.0410936753440772	0.0576986435601516	0.0252017413536947	-0.00863662642980974	-0.0570000020137073	0.0397267491540878	0.024674818770851	0.0236345479956929	-0.0243407338725274	0.0716098298639132	0.024476814765034	0.0713707861348105	0.0226360909849615	0.12010548128466	0.0248642646663309	0.013355135566927	-0.033648475633371	0.0603587467672249	0.0239810719152748	0.0104001390317061	-0.0371228228858328	0.0579231009492449	0.024246042767117	0.0085369609061185	-0.0389098550105159	0.0559837768227529	0.0242071933536971	-0.0177110462744955	-0.0657433150458628	0.0303212224968718	0.0245058892762832	0.0473564846820637	-0.000451629758921129	0.0951645991230486	0.0243915265501064	0.0429705256803989	-0.00515335591082845	0.0910944072716263	0.024552629804624	0.00111115971827289	FALSE
Operative procedures - main OPCS4: N27.1 Excision of lesion of penis	41200	41200.N271	Categorical multiple	240	Health-related outcomes > Hospital inpatient > Summary Operations	2005	binary	64045/30(64075)	0.0727770565759918	-0.6753751040755	-1.47676043313777	0.061109503132889	0.3874826615112	0.00367500332579487	FALSE	binary	383124/185(383309)	0.0552026880445182	0.00972802736346962	-0.000215877236930314	0.0197754226122274	0.00509467770189787	0.00402780176135383	FALSE	binary	390235/192(390427)	0.336137497424398	0.114454583007438	-0.749494480598443	0.990252992325345	0.437090245635496	0.412324607088219	-0.392231644353804	1.25404668254268	0.414211312846575	0.76351125180781	0.0347985104213569	1.56020707753008	0.384393931095174	0.373749937757398	-0.41592587532298	1.20676180260723	0.40841349171567	0.207320081930651	-0.633783581116848	1.070131403783	0.428337160534446	0.157857056957441	-0.663646656059812	1.00940147433996	0.420777679803737	0.733352549018263	0.0117526668300262	1.52573658324821	0.381559847731008	0.638259896041066	-0.0904289168970098	1.43493568108126	0.384382383477254	0.225676717290294	-0.595837370790783	1.07723080737485	0.420783007063251	0.642480577489158	-0.093981148887659	1.4438471116587	0.387471306823611	0.676757896274453	-0.0597103188500333	1.47812990046686	0.387474450548482	0.0205236449538475	FALSE
Mean thickness of superiortemporal (left hemisphere)	27201	27201	Continuous		UK Biobank Assessment Centre > Imaging > Brain MRI > T1 structural brain MRI > Freesurfer DKT	196	cont	5961	0.0728456983897427	-0.0442254924651055	-0.0925673197130041	0.00411633478279309	0.0246596393590225	0.00367832912065984	FALSE	cont	35529	0.157994015359215	0.000490431542021965	-0.000190449055499388	0.00117131213954332	0.000347382607419095	0.00912191331376274	FALSE	cont	36160	0.199970880927191	0.0428536666066062	-0.00631949644343921	0.0920268296566517	0.0250879693983427	0.035630517614622	-0.0140810184306294	0.0853420536598735	0.0253626453473939	0.0210985471310638	-0.0275736110949143	0.0697707053570419	0.0248323585546426	0.0243653410332009	-0.0239162456392432	0.072646927705645	0.0246330903649402	0.0475859316796322	-0.00145991685328153	0.096631780212546	0.0250230139935721	0.034987395891324	-0.0123163163477977	0.0822911081304457	0.0241341823765798	0.0116383180831566	-0.0361880607394933	0.0594646969058066	0.0244008449713726	0.0551105263197103	0.00736077966261025	0.10286027297681	0.0243617475185143	0.0146684160449845	-0.0336705213713498	0.0630073534613189	0.0246623505064167	0.0699408308276279	0.0218274788859155	0.11805418276934	0.0245472576156407	0.0429942766004156	-0.00543685855046314	0.0914254117512944	0.0247093894561075	0.0131020604575878	FALSE
Volume of grey matter in Supracalcarine Cortex (right)	25875	25875	Continuous		UK Biobank Assessment Centre > Imaging > Brain MRI > T1 structural brain MRI > Regional grey matter volumes (FAST)	1101	cont	5926	0.0728595149739967	0.0447752161676333	-0.0041699792763517	0.0937204116116183	0.0249673933950055	0.00368165491552481	FALSE	cont	35309	0.0660761719505238	-0.00064226746488002	-0.00132723451994919	4.26995901891485e-05	0.000349467427817187	0.00463002935589708	FALSE	cont	35931	0.362185465388877	0.0100820808936351	-0.0393269000434266	0.0594910618306968	0.0252082774467386	0.0139144660689955	-0.0361861688641716	0.0640151010021626	0.0255611567310367	0.0218816383652014	-0.0270734649160407	0.0708367416464436	0.0249767107627515	0.0103976446104881	-0.0381819892303294	0.0589772784513055	0.0247851476572697	0.00875198529872637	-0.0406038725025321	0.0581078430999848	0.0251811742213579	-0.014057490783095	-0.0616864707586692	0.0335714891924791	0.0243001276075464	-0.015977090675542	-0.0640876153534683	0.0321334340023844	0.0245458099152906	-0.0106797896680522	-0.0587342364813273	0.0373746571452228	0.0245171991982925	-0.0102789853808641	-0.0588537237680552	0.038295753006327	0.0247826500151224	0.0100108734110614	-0.0383749823681667	0.0583967291902896	0.0246862828143405	-0.044790343391868	-0.0935425484790256	0.0039618616952897	0.0248731928623026	0.0219169692462487	FALSE
Volume of S-cingul-Marginalis (right hemisphere)	27744	27744	Continuous		UK Biobank Assessment Centre > Imaging > Brain MRI > T1 structural brain MRI > Freesurfer a2009s	197	cont	5961	0.0730548736672138	-0.044373775009967	-0.0929131035495651	0.00416555352963115	0.0247603867015108	0.00368498071038978	FALSE	cont	35529	0.0100885304096317	0.000892647962536953	0.000212591972818126	0.00157270395225578	0.000346961895756019	0.00113969953375928	FALSE	cont	36160	0.114725630918612	0.000784424467472164	-0.0483247731258368	0.0498936220607811	0.0250553344543688	0.0308399106510398	-0.0188069596108662	0.0804867809129458	0.0253296530993248	0.031888187386463	-0.016720657100106	0.0804970318730319	0.0248000561144848	0.0543769514538209	0.00615817045731679	0.102595732450325	0.0246010471369213	0.0391427257709149	-0.00983932291859151	0.0881247744604213	0.024990463544918	0.0604357846324966	0.0131936060302415	0.107677963234752	0.0241027881382814	0.0564675504299791	0.0087033851395831	0.104231715720375	0.0243691038529141	0.0684481468885297	0.0207605140789945	0.116135779698065	0.0243300572588225	0.0349455920131269	-0.0133304651242462	0.0832216491505	0.024630269216207	0.0313649329667967	-0.016685832142156	0.0794156980757495	0.0245153260406185	0.0437358255793263	-0.00463230935989149	0.0921039605185441	0.0246772469766694	0.0079662277439958	FALSE
QTC interval	22332	22332	Integer			104	cont	3604	0.0731086941363162	-0.0573022310341538	-0.120012015137454	0.0054075530691464	0.0319846185494688	0.00368830650525476	FALSE	cont	21379	0.210702202215701	0.000564527928288593	-0.000319594552086951	0.00144865040866414	0.000451065643930861	0.0116128475220169	FALSE	cont	21770	0.449438687989671	0.0225966191580621	-0.0408559395067293	0.0860491778228536	0.0323725482070287	-0.00670893604378122	-0.071472907096515	0.0580550350089525	0.0330416112305111	0.0423892162642375	-0.0209357751061905	0.105714207634665	0.032307465277777	0.0320702906494379	-0.0307728768848579	0.0949134581837337	0.0320616459492786	-0.00815365855230257	-0.0720081105595072	0.0557007934549021	0.0325775881908391	0.0170344739050578	-0.0445459375567593	0.0786148853668748	0.0314174066516012	-0.010810008670152	-0.073025559662465	0.051405542322161	0.0317414453586578	0.00289097314804137	-0.0594946447638747	0.0652765910599574	0.0318282109622697	0.042277808859464	-0.020126975307073	0.104682593026001	0.0318379892992623	0.0247174940999595	-0.0377726613915981	0.0872076495915172	0.0318815444748594	0.0569006172399637	-0.00598983161669414	0.119791066096622	0.0320857681741292	0.0263047377400586	FALSE
Difficulty concentrating during worst period of anxiety	20419	20419	Categorical single	520	Online follow-up > Mental health > Anxiety	140	binary	1457/4686(6143)	0.0731614547211382	0.108535481004617	-0.0101827916349403	0.227360856524169	0.060590879458204	0.00369163230011973	FALSE	binary	8831/27946(36777)	0.851057217142033	0.000158958772335705	-0.00150048284833457	0.00181802457185041	0.000846552928122991	0.0428423415644966	FALSE	binary	9019/28456(37475)	0.239230709272912	-0.0659458348194429	-0.186635377236692	0.0547556861028834	0.0615721444368416	-0.144106194259959	-0.265323713893778	-0.0228907772266496	0.0618380249052457	-0.109397827786346	-0.22846288958054	0.00959230322718014	0.0607215923707086	0.00402445065783466	-0.115149070329741	0.123175298810137	0.0607899580202655	-0.12513321782788	-0.244973233670982	-0.00534580504031597	0.0611225907149116	-0.120601387224282	-0.235750211135244	-0.00568704709713233	0.0586834713910849	-0.076097813094132	-0.192863728533547	0.0405146382707606	0.0595288340201759	-0.0490633037929705	-0.165604950017264	0.0673235000870731	0.0594140640104245	-0.0570203716995945	-0.174991808511777	0.060853370135967	0.0601578822155325	-0.0473903627666951	-0.165141822041709	0.0702583824261328	0.0600443825348052	-0.107895389935175	-0.226582252149571	0.0107025682087769	0.0605251254878626	0.0154293713635767	FALSE
Job code at visit	20277	20277.3512	Categorical single	2	UK Biobank Assessment Centre > Verbal interview > Employment	100073	binary	41377/20(41397)	0.0732063581664451	-0.837403498993581	-1.87587139732405	0.0763558660376821	0.488144915720822	0.0036949580949847	FALSE	binary	249119/127(249246)	0.41250990175377	0.0050065084269863	-0.00695443580843638	0.0170630207199773	0.00611792923184147	0.0214535486099119	FALSE	binary	253662/130(253792)	0.756689818208115	0.619500629624075	-0.347137038550657	1.6855313718836	0.507694832109878	0.844852638511542	-0.0839341599527413	1.89122885858681	0.493735500645038	0.32129090522708	-0.735235315977269	1.43256377246569	0.540230868430828	0.733284097280287	-0.195480164943783	1.77964246472736	0.493724707191511	0.167364949227309	-0.935019550164428	1.30106054634976	0.556508669045272	0.394755253248094	-0.596152385604305	1.47318571263556	0.516559708833066	0.547945834453976	-0.41868259857841	1.61396902185624	0.507690315582305	0.499997975289299	-0.466622832521051	1.5660148398986	0.507686562043655	0.800503680629426	-0.113210317339125	1.83893581254708	0.488127081639709	0.638948641621867	-0.307245378177172	1.69440673306608	0.500173572202652	0.836415005958743	-0.0773059944154272	1.87485262957361	0.488130411777827	0.0400083118246643	FALSE
Operative procedures - secondary OPCS4: Y73.6 Intraoperative fluid monitoring	41210	41210.Y736	Categorical multiple	240	Health-related outcomes > Hospital inpatient > Summary Operations	2005	binary	64007/68(64075)	0.0733566595684904	0.439110265279061	-0.0412209100400778	0.935733902556162	0.247987387679049	0.00369828388984967	FALSE	binary	382854/455(383309)	0.208794426005491	-0.0040446999883301	-0.0103568291142606	0.0022633273245698	0.00321815183808562	0.0115135555171818	FALSE	binary	389965/462(390427)	0.0572828344578652	0.2186650518238	-0.19330900717407	0.636283359751526	0.210881332394975	-0.0312840832282713	-0.479604168699876	0.413643182796364	0.226936138980561	-0.368167850151499	-0.858637463614225	0.107717139521406	0.245325910069218	-0.0834682117172605	-0.524776912783536	0.356231187321336	0.223852009390661	0.000492219932777211	-0.437566139784878	0.437766302607998	0.22242157838381	-0.289473599893195	-0.749618143361622	0.164207201855301	0.232117453489706	0.0362150100517428	-0.387482453157292	0.462700873368071	0.216078742057025	-0.326380275577611	-0.790894320436996	0.13052178801537	0.234027752264996	-0.164497824529302	-0.616555999548739	0.2832008280355	0.22857550331038	0.191157924379251	-0.216682886212684	0.605631443965597	0.209043123323859	-0.438858597288683	-0.935514513785738	0.041506872330652	0.248004563547028	0.00442495297257098	FALSE
Operative procedures - OPCS4: Y73.6 Intraoperative fluid monitoring	41272	41272.Y736	Categorical multiple	240	Health-related outcomes > Hospital inpatient > Summary Operations	2005	binary	64007/68(64075)	0.0733566595684904	0.439110265279061	-0.0412209100400778	0.935733902556162	0.247987387679049	0.00370160968471465	FALSE	binary	382854/455(383309)	0.208794426005491	-0.0040446999883301	-0.0103568291142606	0.0022633273245698	0.00321815183808562	0.0115157140390261	FALSE	binary	389965/462(390427)	0.0572828344578652	0.2186650518238	-0.19330900717407	0.636283359751526	0.210881332394975	-0.0312840832282713	-0.479604168699876	0.413643182796364	0.226936138980561	-0.368167850151499	-0.858637463614225	0.107717139521406	0.245325910069218	-0.0834682117172605	-0.524776912783536	0.356231187321336	0.223852009390661	0.000492219932777211	-0.437566139784878	0.437766302607998	0.22242157838381	-0.289473599893195	-0.749618143361622	0.164207201855301	0.232117453489706	0.0362150100517428	-0.387482453157292	0.462700873368071	0.216078742057025	-0.326380275577611	-0.790894320436996	0.13052178801537	0.234027752264996	-0.164497824529302	-0.616555999548739	0.2832008280355	0.22857550331038	0.191157924379251	-0.216682886212684	0.605631443965597	0.209043123323859	-0.438858597288683	-0.935514513785738	0.041506872330652	0.248004563547028	0.00442714029485104	FALSE
Operative procedures - OPCS4: C39.1 Excision of lesion of conjunctiva	41272	41272.C391	Categorical multiple	240	Health-related outcomes > Hospital inpatient > Summary Operations	2005	binary	63996/79(64075)	0.0733896039868771	0.406717689779522	-0.0382749740308426	0.864546893235675	0.229307961919708	0.00370493547957962	FALSE	binary	382868/441(383309)	0.170323383078808	-0.00448298344390248	-0.0108973631908874	0.00192558771808897	0.00326948211079181	0.00972845795199448	FALSE	binary	389974/453(390427)	0.194603043365376	-0.399966166438653	-0.862788514786257	0.0487205443472455	0.23149415972272	0.00172896671292948	-0.412128317799543	0.413720835015972	0.20992646515476	-0.437669305687056	-0.905776075756941	0.0149160957403416	0.233800074868793	-0.484293779591287	-0.95239418570514	-0.0317152457148914	0.233789647479659	-0.0922710187065864	-0.511894507948149	0.324094913884819	0.212483972895405	-0.268012990907499	-0.693902588096938	0.153087019316518	0.215253787312544	-0.245362248611898	-0.674608962710765	0.178269872361835	0.216739655846768	-0.29606104490418	-0.725301168616865	0.127564254871644	0.216734276954469	-0.0169509795748309	-0.420543098559508	0.387211114436034	0.205357994650243	-0.463352784451616	-0.926165800397735	-0.0146761069364973	0.231481743919114	-0.40672936098305	-0.864550179803373	0.0382542456327558	0.229303723259633	0.0127783367601382	FALSE
Average monthly beer plus cider intake	4429	4429	Integer	100291	UK Biobank Assessment Centre > Touchscreen > Lifestyle and environment > Alcohol	100051	ordcat	5121	0.0734018624939217	-0.112937669651467	-0.236702812864747	0.0106983534550758	0.0631056059104301	0.00370826127444459	FALSE	ordcat	31157	0.199407507347192	0.00112044939234431	-0.000591281623873602	0.00283259219961285	0.00087346016068587	0.0111099119323088	FALSE	ordcat	31693	0.071182791134241	0.0351586345549449	-0.0887133752823451	0.158923123327124	0.0632121086175215	0.0808855906911643	-0.0435387642191008	0.205137512163404	0.0635087132358672	0.0364386178082759	-0.0872956569001938	0.160173559799877	0.0631438365053114	-0.0101485642324143	-0.133814363346498	0.113569064649361	0.0631296796776405	0.0294559905650931	-0.0949557173279412	0.153820679579875	0.0635018263277929	0.107183972243865	-0.0123551618622161	0.226878664877564	0.0610278242275885	0.144348361999678	0.0226598114382518	0.266135428733678	0.0621213789840127	0.137416645057746	0.0165019775046208	0.258453700133026	0.0617256432597493	-0.0105528164756137	-0.133709186871024	0.112747636417502	0.0629458969546456	0.0291395337972321	-0.0928304382189686	0.151336721652332	0.0623319949544626	0.110345827351696	-0.0130333700515194	0.233786934241491	0.0629682984896917	0.00531956778511746	FALSE
	20154	20154	Continuous		UK Biobank Assessment Centre > Physical measures > Spirometry	100020	cont	36708	0.0735642579092618	0.0186292332544356	-0.00177804202036949	0.0390365085292407	0.0104117231124018	0.00371158706930957	FALSE	cont	220497	0.00049685817932165	-0.000508748601876584	-0.000795079005955083	-0.000222418197798085	0.00014608882334955	0.00022232774995683	FALSE	cont	224561	0.0653008492288078	0.00209854019204882	-0.0184945136342201	0.0226915940183178	0.0105067965467648	-0.0107945713801356	-0.031679655497036	0.0100905127367649	0.0106557935277392	0.00352180212001842	-0.0170729368441631	0.0241165410841999	0.0105076563221702	0.00346885668686207	-0.0168274472657977	0.0237651606395218	0.0103553915840238	-0.0141210894331814	-0.0346693332612676	0.00642715439490476	0.0104839340059227	-0.00604815090832007	-0.0259665937524479	0.0138702919358078	0.0101626028007878	-0.021950927317421	-0.0421553017670666	-0.00174655286777548	0.0103084881673201	-0.015682735778507	-0.0356504367469307	0.00428496518991668	0.0101877348231978	-0.0168390165127122	-0.0371598887534209	0.00348185572799648	0.0103679265876328	-0.0182252834882305	-0.0384928530465797	0.00204228607011866	0.0103407309883947	-0.0185199654840881	-0.0389301711021152	0.00189024013393887	0.0104135054332104	0.00492366245242574	FALSE
Job coding	22601	22601.12253140	Categorical single	497	Online follow-up > Work environment > Employment history	130	binary	15659/25(15684)	0.0736578407810565	-0.74164108931673	-1.63871372163546	0.0692874104818128	0.429070570912301	0.00371491286417454	FALSE	binary	94000/121(94121)	0.167497136208694	0.00867141901936095	-0.00362898777679869	0.0211230254136813	0.00630421423260468	0.00957304437920912	FALSE	binary	95741/122(95863)	0.642568818979837	0.136730491397715	-0.825282707562481	1.1169022381775	0.486156344963519	0.0999399112678756	-0.900387763771886	1.10026802598889	0.500246035364667	0.250863158798555	-0.680027890651369	1.21440294532705	0.474609492541959	0.379798251015871	-0.503423093062516	1.31733748520181	0.456703757204359	0.0113758484844242	-0.988927844404045	1.01167989006335	0.500222793001269	-0.00535237432129725	-0.96733991297649	0.974794684965091	0.486127998550114	-0.350461990165696	-1.46188599170023	0.706226412779422	0.540065532835531	0.453547783463051	-0.394869795018526	1.37177317396663	0.443470297749488	0.271542958147178	-0.633463349130281	1.22103402921164	0.464912553831063	0.179948895962116	-0.750908775621685	1.14345682890735	0.474589208006767	0.739439196161412	-0.0714193350794	1.63645257460403	0.429034328195126	0.035305568922525	FALSE
Type of sliced bread eaten: seeded	20091	20091.4	Categorical multiple	81	Online follow-up > Diet by 24-hour recall > Bread/pasta/rice yesterday	100101	binary	8750/927(9677)	0.073663349596028	0.123679893553435	-0.0118413449474171	0.259367821782701	0.0691676317847343	0.00371823865903951	FALSE	binary	52624/5577(58201)	0.396372898670427	0.000821209934341707	-0.00107633877485228	0.0027197721609804	0.000968379901992233	0.0206721637022967	FALSE	binary	53620/5667(59287)	0.305127413938144	-0.103645763678763	-0.240923254246195	0.0333571792009486	0.0699505169230891	-0.0699446522320505	-0.206919007358369	0.0667867558483806	0.069804161273533	-0.0686960467761956	-0.205416356724458	0.067799408082328	0.0696792713257231	-0.0852856937275891	-0.219946042460332	0.0492901134624204	0.0686648801335851	-0.0519074230009312	-0.18652030084025	0.0826326987024937	0.0686437736727326	-0.0758823522888953	-0.207465564117534	0.0558310089265801	0.0671509098633923	-0.0926352017222427	-0.226824280760923	0.0415005593260118	0.0684325778788039	-0.116222613898976	-0.248764737021417	0.0163749694844827	0.0676206384159834	-0.0106618759389957	-0.142714185098096	0.121504098761112	0.0673860268748843	0.047893633266033	-0.0821033850595201	0.178156027208913	0.0663769987844372	-0.123370367907984	-0.259084174220808	0.0121748547033537	0.0691803769023384	0.0188897152106391	FALSE
Date M75 first reported (shoulder lesions)	131954	131954	Date		Health-related outcomes > First occurrences > Musculoskeletal system and connective tissue disorders	2413	binary	59645/4430(64075)	0.0737094189139955	-0.0557796121959976	-0.116948691355615	0.00534946303403196	0.0311968943398435	0.00372156445390448	FALSE	binary	357373/25936(383309)	0.858910728213549	7.85597066934152e-05	-0.000787563395450318	0.000944837061093405	0.000441939613399113	0.0432028147124849	FALSE	binary	364001/26426(390427)	0.150777960109274	-0.00503122057671118	-0.067574037868206	0.0574998844558629	0.0319047839904302	-0.0103534914155688	-0.0738215473270475	0.0530696839189442	0.0323682902383525	0.0346766648725628	-0.0272645893944615	0.0966290029588938	0.0316037741036958	0.0074680882134743	-0.054105365393838	0.0690643422574699	0.0314191191682593	0.0236771676296971	-0.0385264771175058	0.085882225730284	0.0317351427198411	0.0163060938419922	-0.0440658294339033	0.0767424829072098	0.0308168313591932	0.0181673694459264	-0.0429080223694731	0.0792832127651506	0.0311695609689711	-0.02256871416622	-0.0834243983470407	0.0383335535367515	0.0310590163329714	-0.043116689197752	-0.10530875609585	0.0190745046697652	0.0317285883558705	-0.00517895670741899	-0.0667322769607861	0.0563973812916538	0.0314088920608266	0.0558211012054872	-0.00531264910026535	0.116994703025161	0.0311992026897388	0.0101294894789798	FALSE
Mean L2 in tapetum on FA skeleton (right)	25294	25294	Continuous		UK Biobank Assessment Centre > Imaging > Brain MRI > Diffusion brain MRI > dMRI skeleton	134	cont	5595	0.0737159372825588	0.0459092148571208	-0.00442661634214549	0.0962450460563871	0.0256764587055712	0.00372489024876946	FALSE	cont	33361	0.0056413251388448	-0.000998377468349857	-0.00170535291560399	-0.000291402021095721	0.000360695298544194	0.000809445691590399	FALSE	cont	33954	0.192835608391904	-0.015413078531245	-0.0663119280923383	0.0354857710298482	0.0259683518749587	-0.0146515236932892	-0.0663302627369059	0.0370272153503276	0.0263662477936365	0.0217645657410009	-0.0287911188301133	0.0723202503121152	0.0257932707230705	0.000910021600006623	-0.0492782481961837	0.051098291396197	0.0256058174458048	-0.046683130460459	-0.0975108063982243	0.00414454547730628	0.0259320394295747	-0.0254280613536226	-0.0745457207952903	0.0236895980880451	0.0250595971157392	-0.0317460125075332	-0.0814848539699586	0.0179928289548922	0.0253765212394185	-0.0151271971136654	-0.0647633724344999	0.0345089782071691	0.025324141460436	-0.0390822049285677	-0.0891738369929969	0.0110094271358615	0.0255565133329533	-0.0376131673236968	-0.0875713898859219	0.0123450552385283	0.0254884484370554	-0.0460005489529476	-0.0963161358508764	0.00431503794498134	0.0256707740278524	0.0126733452906951	FALSE
Area of G+S-cingul-Ant (right hemisphere)	27556	27556	Continuous		UK Biobank Assessment Centre > Imaging > Brain MRI > T1 structural brain MRI > Freesurfer a2009s	197	cont	5961	0.0737877764482675	0.0411905296915443	-0.00398169237476485	0.0863627517578535	0.0230427927245817	0.00372821604363443	FALSE	cont	35529	0.790081864213288	-8.53171543890917e-05	-0.000713532296229721	0.000542897987451537	0.000320512898718502	0.0398290450699361	FALSE	cont	36160	0.326522763700009	-0.039544322281384	-0.0849189884884081	0.00583034392563997	0.0231499900891728	-0.0222571078367191	-0.0681285591484045	0.0236143434749663	0.0234034480473402	-0.0066594146615697	-0.0515717773426434	0.038252948019504	0.022914124507372	0.0160586130412863	-0.0284933487061821	0.0606105747887547	0.0227302492585046	-0.00882307560532868	-0.054080262005079	0.0364341107944216	0.0230900523176936	0.00708646210391165	-0.0365631634249322	0.0507360876327555	0.0222698805932465	-0.00715756431761243	-0.0512894818182178	0.0369743531829929	0.0225159442075864	-0.0234092927010269	-0.0674704976682732	0.0206519122662194	0.0224798669295966	-0.0197655894068547	-0.06437047170487	0.0248392928911606	0.0227572491314091	-0.0101301554739463	-0.0545268781788579	0.0342665672309652	0.0226510468621663	-0.0404767884441038	-0.0851667464454197	0.00421316955721217	0.0228006544465965	0.0200358720853931	FALSE
Treatment/medication code: nexium 20mg tablet	20003	20003.1141177532	Categorical multiple	4	UK Biobank Assessment Centre > Verbal interview > Medications	100075	binary	63931/112(64043)	0.073991849630732	-0.340845463733555	-0.723025741563077	0.0328731225696048	0.192255021134509	0.0037315418384994	FALSE	binary	382380/643(383023)	0.735708719094191	0.000914692501876659	-0.00439448880173539	0.00623249763438135	0.00271013190518078	0.0372474529442238	FALSE	binary	389487/651(390138)	0.629022742264847	0.141530469039366	-0.255245008217215	0.541529804549817	0.202587958302078	0.191988851325044	-0.204796029514446	0.591997420648488	0.202593026091188	0.311403706257739	-0.067941508165892	0.697955610080014	0.194782488526783	0.10788168414556	-0.286875020980725	0.506328461553358	0.201685361655157	-0.0917823938300942	-0.516349328908198	0.329375052540479	0.214942265359031	0.180282020195222	-0.200554559777815	0.567986666978742	0.195450720037901	0.0647679025283696	-0.331993817915617	0.464753646449066	0.202580509556856	0.205430468949244	-0.172427783688972	0.590824744420338	0.194113109191591	0.0485423463402265	-0.35245822188793	0.451778531668773	0.204472442698928	0.095607739074339	-0.299146867448269	0.494052448968008	0.201684193579398	0.340990564047855	-0.0327300941565218	0.723172544079377	0.192253948540286	0.0347499890633886	FALSE
Types of spread used on bread/crackers: Very low fat polyunsaturated margarine on bread/crackers	20087	20087.171	Categorical multiple	77	Online follow-up > Diet by 24-hour recall > Bread/pasta/rice yesterday	100101	binary	9548/129(9677)	0.074081268588039	-0.319442592023936	-0.677056574778804	0.0309201246798905	0.180151945336481	0.00373486763336437	FALSE	binary	57477/724(58201)	0.119505244133415	0.00400596003140767	-0.00103617601269832	0.0090631941967321	0.00257573667406702	0.00724831635296149	FALSE	binary	58543/744(59287)	0.802679890416202	-0.0455593334497875	-0.436088334424394	0.343529228514766	0.198277912075659	0.205748136068202	-0.16103157055511	0.576332816354126	0.187593349322679	0.047552772000032	-0.334576239911305	0.430126780317063	0.194508376719293	0.113440819956095	-0.254755287533316	0.485118813629845	0.188227636984698	0.0747642963006415	-0.299958945537957	0.451556621495926	0.191173048744312	0.095337617753368	-0.266987398452842	0.462387460180067	0.185569648411645	0.125608544270995	-0.239590217185137	0.494929271097572	0.186872363360926	0.0401945475440575	-0.326406104378976	0.410603319778395	0.187501877023739	0.130241661211489	-0.234970472025768	0.499576001403371	0.186879303575129	0.217735841656232	-0.138248962255931	0.579796812279144	0.18270184121864	0.319621156577909	-0.0307631112660169	0.67725412561908	0.180162072710827	0.0420206483223238	FALSE
Operative procedures - secondary OPCS4: Y98.2 Radiology of two body areas	41210	41210.Y982	Categorical multiple	240	Health-related outcomes > Hospital inpatient > Summary Operations	2005	binary	60072/4003(64075)	0.0741142103929535	0.0585099622116931	-0.00570232008000513	0.12274215416944	0.0327624956511587	0.00373819342822935	FALSE	binary	359365/23944(383309)	0.511687682822384	-0.000301701730440989	-0.00120273051862345	0.000599470388459794	0.000459749901907944	0.0262476256259713	FALSE	binary	366041/24386(390427)	0.750420763997466	-0.0280251408509332	-0.0924817207760536	0.0364050543878539	0.032877583951728	-0.0432279552880704	-0.108787726535653	0.0222642099461316	0.0334298062656387	-0.0400012647471302	-0.10454176085692	0.0245092839550985	0.0329194789233532	-0.0121264974737972	-0.0755066274777761	0.0512667776580888	0.0323385647774782	-0.0194858794903669	-0.0838899697656738	0.0448940713840327	0.0328513830075633	-0.0316029795317836	-0.0941458542766956	0.0309819574690463	0.0319188404476311	-0.0484666427342736	-0.111970264058164	0.0150442212755664	0.032400045249313	-0.0363460246439259	-0.098884468228891	0.0262345676330983	0.0319166025506343	-0.0311643956590525	-0.0947683193467568	0.0324437910987032	0.0324504534326225	0.00485937269352308	-0.0580914786618417	0.0678393509190518	0.032123664631207	-0.0584570568973018	-0.12270330521251	0.00576917310813444	0.0327719097837631	0.039796141563498	FALSE
Operative procedures - OPCS4: Y98.2 Radiology of two body areas	41272	41272.Y982	Categorical multiple	240	Health-related outcomes > Hospital inpatient > Summary Operations	2005	binary	60072/4003(64075)	0.0741142103929535	0.0585099622116931	-0.00570232008000513	0.12274215416944	0.0327624956511587	0.00374151922309432	FALSE	binary	359365/23944(383309)	0.511687682822384	-0.000301701730440989	-0.00120273051862345	0.000599470388459794	0.000459749901907944	0.0262497841478156	FALSE	binary	366041/24386(390427)	0.750420763997466	-0.0280251408509332	-0.0924817207760536	0.0364050543878539	0.032877583951728	-0.0432279552880704	-0.108787726535653	0.0222642099461316	0.0334298062656387	-0.0400012647471302	-0.10454176085692	0.0245092839550985	0.0329194789233532	-0.0121264974737972	-0.0755066274777761	0.0512667776580888	0.0323385647774782	-0.0194858794903669	-0.0838899697656738	0.0448940713840327	0.0328513830075633	-0.0316029795317836	-0.0941458542766956	0.0309819574690463	0.0319188404476311	-0.0484666427342736	-0.111970264058164	0.0150442212755664	0.032400045249313	-0.0363460246439259	-0.098884468228891	0.0262345676330983	0.0319166025506343	-0.0311643956590525	-0.0947683193467568	0.0324437910987032	0.0324504534326225	0.00485937269352308	-0.0580914786618417	0.0678393509190518	0.032123664631207	-0.0584570568973018	-0.12270330521251	0.00576917310813444	0.0327719097837631	0.039798328885778	FALSE
Date K55 first reported (vascular disorders of intestine)	131632	131632	Date		Health-related outcomes > First occurrences > Digestive system disorders	2411	binary	63684/391(64075)	0.0741878501975046	-0.181771984445272	-0.382592890628786	0.0177355335905238	0.102041495579888	0.00374484501795929	FALSE	binary	381034/2275(383309)	0.00620142009172364	0.00395845774436183	0.00112308667195682	0.00679828438717496	0.00144762730287537	0.000882835434294595	FALSE	binary	388101/2326(390427)	0.228487539926581	0.0093663148208153	-0.20117540958538	0.219824908375879	0.107300347607952	0.0308499808605245	-0.181371101471867	0.242771259216207	0.108099755824709	-0.0451498226569801	-0.258386380840025	0.167650464909146	0.108581533756242	0.13523503779614	-0.0659028444976482	0.337486414098934	0.102819447573706	-0.00830060579997073	-0.220165078833702	0.203308426439376	0.107929487295119	-0.00627431854932914	-0.211164231480896	0.199253612590793	0.104607784815025	0.176647009086641	-0.0213716922122579	0.376165120453442	0.101330009505125	0.123422195475969	-0.0745769148126596	0.322920943412719	0.101320041708003	0.0811906801042689	-0.122666017091976	0.285819213612006	0.104116182893351	0.1509532388159	-0.0488025637723841	0.351994119273669	0.10215965582947	0.182130792840505	-0.017412487460635	0.382986700181665	0.102058525980492	0.014830045058839	FALSE
Operative procedures - secondary OPCS4: G74.9 Unspecified creation of artificial opening into ileum	41210	41210.G749	Categorical multiple	240	Health-related outcomes > Hospital inpatient > Summary Operations	2005	binary	64045/30(64075)	0.0742919671338431	-0.67172055776391	-1.47294038714929	0.0645663853613645	0.387304333864977	0.00374817081282427	FALSE	binary	383138/171(383309)	0.0247933776189462	0.0118664357482195	0.00149901439914421	0.0223639585690896	0.00531686969058731	0.00207433949231566	FALSE	binary	390253/174(390427)	0.315315271774827	-0.204163146544167	-1.1672870423876	0.726283549619164	0.474420982154372	0.407148559472544	-0.397252376340431	1.24872843147203	0.414132861754873	0.195729974772059	-0.645227892630369	1.05840253991036	0.428261859476405	0.302940021624852	-0.501450742148922	1.14451055109046	0.414127683141967	0.286445601647879	-0.534931728107992	1.13787222853204	0.420713257542039	-0.00764242411685462	-0.871447392397673	0.868015732998113	0.437014804079196	0.47353640601363	-0.291178907924007	1.29174844181486	0.398617442090554	0.633392550998503	-0.0951334815948093	1.42993176320473	0.384304172339669	0.707112573820691	-0.0214233159850179	1.5036601543438	0.384308964737918	0.215594763446543	-0.60577375780765	1.06701309814806	0.420708708741959	0.672826567444632	-0.0634739906299089	1.47405663359822	0.387393457282304	0.0194124852355746	FALSE
Operative procedures - main OPCS4: T57.8 Other specified other operations on fascia	41200	41200.T578	Categorical multiple	240	Health-related outcomes > Hospital inpatient > Summary Operations	2005	binary	64045/30(64075)	0.0745022162928979	-0.671239621025151	-1.47245617212376	0.0650436524308465	0.387310541571688	0.00375149660768924	FALSE	binary	383124/185(383309)	0.931803495909592	0.00043202741238164	-0.00946020730806659	0.0103506663937239	0.00504859541526257	0.0465830599205664	FALSE	binary	390237/190(390427)	0.449716952975258	0.278089248212419	-0.543265793480652	1.12949133372309	0.420623883501498	0.762746404765505	0.0264581898372031	1.56396705928414	0.387313011627629	0.277065062062821	-0.544289632462259	1.12846682611768	0.420623622713003	0.798893611223458	0.0839932292597251	1.58716502654152	0.378795637408932	0.201757746338498	-0.639184720474148	1.06441552778229	0.428169362389549	0.532887904585255	-0.211923173162923	1.33922326178112	0.390688541597194	0.278434993220228	-0.525935332558362	1.11998657265149	0.414038284740363	0.535294263062141	-0.209513936151295	1.34162714226337	0.390687168773674	0.222788908720004	-0.598562035077842	1.07418713543076	0.420617860109254	0.288243368676501	-0.516128031488169	1.12979592043605	0.414039451405659	0.671550743789464	-0.0647290893377046	1.47276430898563	0.387308711108195	0.0263309856074194	FALSE
Grey-white contrast in frontalpole (right hemisphere)	27055	27055	Continuous		UK Biobank Assessment Centre > Imaging > Brain MRI > T1 structural brain MRI > Freesurfer desikan gw	194	cont	5961	0.0746227950183892	-0.0422742290293368	-0.0887688978436851	0.00422043978501146	0.0237173857578761	0.00375482240255421	FALSE	cont	35529	0.00125198351352654	0.00108023556288228	0.000424080195907412	0.00173639092985716	0.000334767891876397	0.000349680538767052	FALSE	cont	36160	0.0137119326356449	0.0297584799244591	-0.0176395763309205	0.0771565361798386	0.0241823163514145	0.0094443668136818	-0.0384726276577971	0.0573613612851607	0.0244470767466708	0.0398178936526795	-0.00709724360049576	0.0867330309058547	0.0239359328284174	0.0421703409418414	-0.004368324038291	0.0887090059219738	0.0237438580404724	0.0214679565803136	-0.0258073810970686	0.0687432942576958	0.0241197057781172	0.0105938233757882	-0.0350022675552813	0.0561899143068577	0.023262960180099	0.0505091264855058	0.00440923676273229	0.0966090162082792	0.0235199964959513	0.0199626037927745	-0.0260634201164452	0.0659886277019942	0.0234823104258457	0.067731253497096	0.021137308083154	0.114325198911038	0.0237720619172564	0.0827354589093157	0.0363589555380108	0.129111962280621	0.0236611237759365	0.0415566591702421	-0.00512615572325946	0.0882394740637437	0.0238174028033281	0.00134520320223982	FALSE
Mean L1 in fornix on FA skeleton	25205	25205	Continuous		UK Biobank Assessment Centre > Imaging > Brain MRI > Diffusion brain MRI > dMRI skeleton	134	cont	5595	0.0747631281762104	0.0401391940496746	-0.0040298005793118	0.084308188678661	0.0225307368456507	0.00375814819741918	FALSE	cont	33361	0.564998561481617	0.000181882183281289	-0.000437679117091476	0.000801443483654054	0.000316097042793131	0.0288896563633224	FALSE	cont	33954	0.0273468765944199	-0.0669901033329847	-0.111605968192745	-0.0223742384732248	0.0227628028506459	-0.0258001742530657	-0.0710996585670542	0.0194993100609227	0.0231115822570383	-0.0313313241809732	-0.0756463845441771	0.0129837361822307	0.0226093338217878	-0.0389668938244335	-0.082959893314222	0.00502610566535503	0.0224450198901739	-0.0613986698013028	-0.105952146752743	-0.0168451928498623	0.0227309728354304	-6.95770560316614e-05	-0.0431241229794481	0.0429849688673848	0.0219662253272318	0.00278728238363691	-0.0408117664770841	0.0463863312443579	0.0222440281458574	-0.0261522480677841	-0.0696613039573792	0.0173568078218111	0.0221981141583976	-0.0296397295197249	-0.0735480202976704	0.0142685612582206	0.0224018019067621	-0.0267264605219939	-0.0705178099471844	0.0170648889031967	0.022342138982683	-0.0398747011015693	-0.0839793015932367	0.00422989939009813	0.0225019581925399	0.00231856161686863	FALSE
Volume of Lateral-nucleus (right hemisphere)	26610	26610	Continuous		UK Biobank Assessment Centre > Imaging > Brain MRI > T1 structural brain MRI > Freesurfer subsegmentation	191	cont	5961	0.0750284354698241	-0.0415322253284624	-0.0872745998321139	0.00421014917518915	0.0233336330648202	0.00376147399228416	FALSE	cont	35529	0.00489635750704202	0.000909356961845671	0.000275912911925319	0.00154280101176602	0.000323180667089787	0.000764116732861337	FALSE	cont	36160	0.0665759917741645	0.0352205656147427	-0.0105371271563581	0.0809782583858435	0.0233454088526258	0.00368408646875557	-0.0425745849781693	0.0499427579156805	0.023601006355587	0.0245385031962689	-0.0207529835511685	0.0698299899437063	0.0231075522306492	0.0583115171912191	0.0133834736726329	0.103239560709805	0.0229221248137841	0.0415387406131802	-0.0041004806543835	0.0871779618807439	0.0232849651213106	0.0479593222202277	0.00394123191825978	0.0919774125221956	0.0224578699837825	0.0315273329790863	-0.0129771205232001	0.0760317864813727	0.0227060107241626	0.040050518960028	-0.00438262509478507	0.0844836630148411	0.0226696289027572	0.0783153875618297	0.033333976768162	0.123296798355497	0.0229493526039256	0.0406036644607682	-0.00416782957747603	0.0853751584990124	0.0228422538368419	0.0403400993155782	-0.00472710534103837	0.0854073039721947	0.0229931243215601	0.00502865392186885	FALSE
Operative procedures - main OPCS4: Q23.5 Unilateral oophorectomy NEC	41200	41200.Q235	Categorical multiple	240	Health-related outcomes > Hospital inpatient > Summary Operations	2005	binary	64021/54(64075)	0.0752724738031181	-0.493500654500292	-1.06319212296833	0.0496489965157562	0.282057816857665	0.00376479978714913	FALSE	binary	383004/305(383309)	0.22914528983561	0.00474075873350285	-0.00298180669224818	0.0124996068765166	0.00394696910125773	0.0125604386116387	FALSE	binary	390113/314(390427)	0.615564279485444	0.187556642050864	-0.405345036150565	0.791219658391976	0.303014370073637	0.00854043061055903	-0.626716111827915	0.640394596249726	0.320602909221891	0.346205193673213	-0.222888936406326	0.933733586420485	0.293027326481738	0.145364817464673	-0.44752421504173	0.74901588661672	0.303007961857871	0.476715370642897	-0.0740982834354909	1.05170767300411	0.285308495043075	-0.029040440122032	-0.636750174553789	0.584542342990935	0.309186042277135	0.237191868113691	-0.337230020911653	0.828344866647125	0.29526711541214	0.196761778871036	-0.377651473601716	0.787906978169975	0.295262843044038	0.392501246802556	-0.162459166837508	0.970345164647403	0.287062208355531	0.221023179943345	-0.359123633629238	0.816065377536756	0.297671800682954	0.492290295590962	-0.0508732634567763	1.06199587448589	0.282064430630958	0.0341769106260116	FALSE
Treatment/medication code: erythromycin	20003	20003.1140873608	Categorical multiple	4	UK Biobank Assessment Centre > Verbal interview > Medications	100075	binary	63991/52(64043)	0.0753497518727229	0.499990158051561	-0.0505857636026896	1.07476490361986	0.285189140080278	0.0037681255820141	FALSE	binary	382752/271(383023)	0.00260478274335838	-0.0125862713999403	-0.020840857359682	-0.00438631843217978	0.00419471337073939	0.000518045242617855	FALSE	binary	389862/276(390138)	0.188345628963586	-0.0197763443371011	-0.517137492218692	0.476285421212038	0.252141720909898	-0.455091220549462	-1.04068505542881	0.102898896129846	0.289741785236647	-0.31693741970007	-0.864100761765214	0.214448984448555	0.273487947362076	-0.243341103415944	-0.768633701428473	0.272650672783466	0.264152999049668	-0.507019275093549	-1.09260879796229	0.0509660522735964	0.289739258056341	-0.585138131679444	-1.15984780680661	-0.0346322599048667	0.285154903290062	-0.347508581885266	-0.886837282668706	0.178381893074226	0.270150216729048	-0.313338150921149	-0.838624344478179	0.202647034989903	0.264149590445213	-0.943875280354437	-1.6241598235088	-0.322661263777709	0.328980412266793	-0.378060319954941	-0.925214960835755	0.15331684861503	0.273483230251667	-0.496625495297983	-1.07134281936919	0.0538887194725903	0.28515948837375	0.0124152412616475	FALSE
Treatment/medication code: terbinafine	20003	20003.1140927328	Categorical multiple	4	UK Biobank Assessment Centre > Verbal interview > Medications	100075	binary	63910/133(64043)	0.0754128118779702	0.310194198149955	-0.0316437604616558	0.657661167757768	0.175411591970225	0.00377145137687907	FALSE	binary	382316/707(383023)	0.285348677931842	-0.00275946395622894	-0.00782262961577087	0.00230379227038573	0.0025826238384258	0.0153017613538249	FALSE	binary	389413/725(390138)	0.250998607649036	-0.155448830345179	-0.49070956098956	0.176646548886663	0.16985424327492	-0.330239034576963	-0.690478239353406	0.021719983279921	0.181204241334536	-0.42609956537813	-0.791182786673739	-0.070325508132229	0.183393849432047	-0.358505367203633	-0.709946806410958	-0.013512855398735	0.177215635569089	-0.061520369270884	-0.388049927817853	0.263562536215779	0.16586579346376	-0.413634305678284	-0.763042376021647	-0.07025841817262	0.176291673599774	-0.295136845167951	-0.637052621285486	0.0422758639709583	0.172885862218759	-0.311644150531668	-0.65012262134718	0.0230213625826579	0.171319785128299	-0.362297937704119	-0.713739556108195	-0.0173052048491226	0.177215727303366	-0.130345478458712	-0.45686069500037	0.194722870959556	0.165858357701319	-0.310315903587057	-0.657775782999611	0.0315145938983001	0.175407773229211	0.0160396342797148	FALSE
Operative procedures - OPCS4: W20.5 Primary open reduction of fracture of ankle and extramedullary fixation NEC	41272	41272.W205	Categorical multiple	240	Health-related outcomes > Hospital inpatient > Summary Operations	2005	binary	63880/195(64075)	0.0754570531997146	-0.256336260961962	-0.542577978020303	0.0261962374612179	0.144854439056949	0.00377477717174405	FALSE	binary	381938/1371(383309)	0.724915086208234	0.000653871267532611	-0.00298694653585182	0.00429842575435949	0.00185819006942366	0.036720773614229	FALSE	binary	389037/1390(390427)	0.00726820757209921	0.476099090422412	0.204827028850898	0.752986613889829	0.139601851642363	0.30896932648266	0.0239230910745629	0.597293251145156	0.146003695329057	0.401702188285219	0.126262111767991	0.682059826306176	0.141541903425223	0.168895928001581	-0.118795638887974	0.459401028023388	0.147226819081798	0.440431284561815	0.166907762251277	0.719194649485128	0.140650244240578	0.312673852281436	0.0391791414712638	0.591409481889261	0.140635080601895	0.246993565070557	-0.0337591074029042	0.531759191646939	0.14400925839808	0.0755774463864397	-0.213504909746276	0.36722735769766	0.147867775299039	0.41339967481017	0.141703380421201	0.690639123481483	0.139798767420286	0.352294254091321	0.0773586415530206	0.632230489068692	0.141306344807416	0.256072783186284	-0.0264561707223622	0.542311040729451	0.144834390501516	0.000870554267465768	FALSE
Operative procedures - main OPCS4: C54.5 Buckling of sclera NEC	41200	41200.C545	Categorical multiple	240	Health-related outcomes > Hospital inpatient > Summary Operations	2005	binary	64053/22(64075)	0.0758048448358078	0.78393075129813	-0.0794192675271754	1.74683233331034	0.457811480533575	0.00377810296660902	FALSE	binary	383243/66(383309)	0.155837958943418	-0.0120107086010659	-0.0288018348730738	0.00457007698717201	0.00848898005258787	0.008998877568641	FALSE	binary	390357/70(390427)	0.0137589209228475	-1.30520877810169	-2.56039835890975	-0.291658131821887	0.562798797177807	-1.94481067535943	-3.79269119376606	-0.67954137940784	0.752813965271888	-0.901336991395985	-1.93264196906211	-0.000968900702048012	0.483124046068852	-0.95054357501506	-1.9818434784974	-0.0501821431195794	0.483120931022626	-1.58864220546344	-3.05141843814453	-0.479866590198475	0.632516055920732	-1.71718396445685	-3.17995649881121	-0.608414724818131	0.63251252761979	-1.37978442921705	-2.63496847283481	-0.36624228469807	0.562795046060064	-0.330122350153405	-1.10942866816594	0.427530561514356	0.387389834081183	-1.36052591152206	-2.61571355559464	-0.346978223217949	0.56279747813346	-1.37076164060777	-2.62594669404783	-0.357217993088039	0.562795722710757	-0.783342641534219	-1.74625241346386	0.0800174690936017	0.457817603249181	0.00134739052451988	FALSE
Triglycerides in IDL	23529	23529	Continuous		Biological samples > Blood assays > NMR metabolomics	220	cont	15153	0.0758845824230249	-0.0284287441436704	-0.0598235024713892	0.00296601418404834	0.0160167483797006	0.00378142876147399	FALSE	cont	90895	0.515748834986241	0.000145927138075326	-0.000294165593482292	0.000586019869632945	0.000224538243796437	0.0264893800725263	FALSE	cont	92555	0.235279789989437	0.0190791109404907	-0.0125649595348906	0.0507231814158719	0.0161450194213299	0.0378482856740279	0.00571634538402173	0.0699802259640341	0.016393933910328	0.0257896382868163	-0.00574012616359836	0.0573194027372309	0.0160866997119708	0.03763016115975	0.00623591072885546	0.0690244115906445	0.0160175595399213	0.0144611122775046	-0.0171448364874366	0.0460670610424458	0.016125569466056	0.0250445713379781	-0.00563334902674264	0.0557224917026988	0.0156520830807706	0.0405888448120807	0.0094951640044069	0.0716825256197545	0.0158642068791713	0.0161804451959433	-0.0145258284658214	0.046886718857708	0.0156665491252635	0.034790790055654	0.00354721325711507	0.0660343668541929	0.0159406848305644	0.00876035878561266	-0.02234643982803	0.0398671573992553	0.0158708996727642	0.0284353857750743	-0.00297490812805318	0.0598456796782019	0.0160257450282892	0.0151975152018898	FALSE
Retinal pigment epithelium thickness at outer nasal subfield (right)	27837	27837	Continuous		Assessment Centre > Physical measures > Eye measures > Retinal optical coherence tomography > Derived OCT measures	100079	cont	2302	0.0760216831716031	-0.0725582227838522	-0.152795778476299	0.0076793329085951	0.0409167185226676	0.00378475455633897	FALSE	cont	13787	0.0594833695723563	0.00108273310897687	-4.34853976567923e-05	0.00220895161561053	0.000574561377618741	0.00427387325159731	FALSE	cont	14042	0.65119336659542	0.00718379369444533	-0.074627546039815	0.0889951334287056	0.0417376449461085	0.00811919647279371	-0.0733518260519839	0.0895902189975713	0.0415640255077204	0.00371685670026838	-0.0784934641527162	0.0859271775532529	0.0419411929179129	0.0372128653139036	-0.0422884422789782	0.116714172906786	0.0405591371543509	0.0601268582239488	-0.0193932718867089	0.139646988334606	0.0405687398276046	0.0466645498616894	-0.0309468961275928	0.124275995850972	0.0395949875283389	0.046228006293649	-0.0323528630567606	0.124808875644059	0.0400895576964919	0.0654178687310778	-0.0130608294775754	0.143896566939731	0.0400374331028571	0.0147172659294674	-0.0651186682496562	0.094553200108591	0.0407298534106969	0.0244432878461935	-0.0552994166386552	0.104185992331042	0.0406822904702693	0.0703478321953222	-0.00955769880784384	0.150253363198488	0.0407653595830771	0.035675226387856	FALSE
Weighted-mean OD in tract forceps minor	25688	25688	Continuous		UK Biobank Assessment Centre > Imaging > Brain MRI > Diffusion brain MRI > dMRI weighted means	135	cont	5595	0.0760872564460358	-0.0469655283371106	-0.0988810982829214	0.00495004160870018	0.0264822881857811	0.00378808035120394	FALSE	cont	33358	0.301801061043816	0.000383638134363736	-0.000344619412139006	0.00111189568086648	0.000371553316760552	0.0160939388706614	FALSE	cont	33951	0.270872010401553	0.0521889334064678	-0.000242551838981177	0.104620418651917	0.0267502952547843	0.0113397615046584	-0.0419005636662807	0.0645800866755976	0.0271629615509884	0.0150650703877851	-0.0370129166364427	0.0671430574120129	0.0265699421378462	0.0211600704622032	-0.0305394383043186	0.0728595792287249	0.0263768443246953	0.0105185965857145	-0.0418395722083441	0.062876765379773	0.026712889548794	0.0333617553761664	-0.0172388093369901	0.0839623200893228	0.0258161682774997	0.0243203715068562	-0.0269203680931281	0.0755611111068406	0.0261427824704255	-0.00272342607198357	-0.053854216050705	0.0484073639067379	0.0260866866948021	0.0620144557491872	0.0104144941130493	0.113614417385325	0.026326055850612	0.0180128445606229	-0.0334496900174756	0.0694753791387215	0.0262559412169842	0.0473407728030327	-0.00448988700860965	0.0991714326146751	0.0264437569662794	0.017061113784505	FALSE
Operative procedures - secondary OPCS4: Z41.9 Upper urinary tract NEC	41210	41210.Z419	Categorical multiple	240	Health-related outcomes > Hospital inpatient > Summary Operations	2005	binary	64053/22(64075)	0.0761052022469145	0.783165157980562	-0.0802050248243581	1.74608286719203	0.457819565496546	0.00379140614606891	FALSE	binary	383186/123(383309)	0.902568945576094	-0.000757579826785132	-0.0128919041487636	0.0114020951900117	0.00618807569026178	0.0452426178552927	FALSE	binary	390301/126(390427)	0.219792658945842	-0.493744188651157	-1.36128988773259	0.31596202966942	0.421727526921824	-1.25128617918845	-2.50648086489976	-0.237729324347591	0.562740353776994	-0.90126581085943	-1.93257346079017	-0.000894232575152087	0.483119393603005	-0.439467051060736	-1.27234579765148	0.350061107364242	0.408338595552004	0.146983881303331	-0.549484138231243	0.853620727081224	0.354355559395328	-0.33008737887153	-1.10940135562065	0.427573717714871	0.387393076792231	-0.200693885993186	-0.958845320444461	0.544138560089499	0.379028847676736	-0.512576424455971	-1.34545055099492	0.27694657830173	0.408335905438528	-0.261257039970186	-1.04057467708508	0.496407906212371	0.387395092566432	-0.358922302364515	-1.16283564788343	0.413478915677884	0.397050803497891	-0.783175944266065	-1.74608945314415	0.0801887544462796	0.457816623623219	0.0143050877116234	FALSE
Operative procedures - OPCS4: Z41.9 Upper urinary tract NEC	41272	41272.Z419	Categorical multiple	240	Health-related outcomes > Hospital inpatient > Summary Operations	2005	binary	64053/22(64075)	0.0761052022469145	0.783165157980562	-0.0802050248243581	1.74608286719203	0.457819565496546	0.00379473194093388	FALSE	binary	383186/123(383309)	0.902568945576094	-0.000757579826785132	-0.0128919041487636	0.0114020951900117	0.00618807569026178	0.0452447763771369	FALSE	binary	390301/126(390427)	0.219792658945842	-0.493744188651157	-1.36128988773259	0.31596202966942	0.421727526921824	-1.25128617918845	-2.50648086489976	-0.237729324347591	0.562740353776994	-0.90126581085943	-1.93257346079017	-0.000894232575152087	0.483119393603005	-0.439467051060736	-1.27234579765148	0.350061107364242	0.408338595552004	0.146983881303331	-0.549484138231243	0.853620727081224	0.354355559395328	-0.33008737887153	-1.10940135562065	0.427573717714871	0.387393076792231	-0.200693885993186	-0.958845320444461	0.544138560089499	0.379028847676736	-0.512576424455971	-1.34545055099492	0.27694657830173	0.408335905438528	-0.261257039970186	-1.04057467708508	0.496407906212371	0.387395092566432	-0.358922302364515	-1.16283564788343	0.413478915677884	0.397050803497891	-0.783175944266065	-1.74608945314415	0.0801887544462796	0.457816623623219	0.0143072750339035	FALSE
Operative procedures - main OPCS4: E63.2 Endobronchial ultrasound examination of mediastinum	41200	41200.E632	Categorical multiple	240	Health-related outcomes > Hospital inpatient > Summary Operations	2005	binary	63855/220(64075)	0.0761526107479482	0.24036688314934	-0.0252263125689345	0.508527254580769	0.135963823468982	0.00379805773579886	FALSE	binary	382122/1187(383309)	0.127475370551607	-0.00304031361512349	-0.00695054594436285	0.000869598197218783	0.00199465330636489	0.00760015541357279	FALSE	binary	389216/1211(390427)	0.230087788640786	-0.285323447642621	-0.560520951125317	-0.0138550314538506	0.139241933358351	-0.303273369572786	-0.584551048445323	-0.0267409345519944	0.142070544484716	-0.259047644557935	-0.531467111842067	0.0101016221718594	0.137947945448787	-0.213212623835419	-0.478153637718715	0.0496725383067013	0.134458395790682	-0.0783736691989179	-0.337603672905213	0.179713149399984	0.131789196943957	-0.196112341500972	-0.454642775049769	0.0613793755143339	0.131460166066782	-0.246925307637226	-0.512631722709305	0.0166008998068267	0.134815539745759	-0.118024741313421	-0.370442069265351	0.134305925552704	0.128595806781623	-0.420386342676119	-0.702720529592863	-0.142982134443274	0.142559733126328	-0.287292768321619	-0.557071956635697	-0.0203539193426748	0.136716314763319	-0.240360563820013	-0.508475775924619	0.0251866335538958	0.135940479054505	0.0149131633054814	FALSE
Operative procedures - OPCS4: U17.6 Patency capsule examination	41272	41272.U176	Categorical multiple	240	Health-related outcomes > Hospital inpatient > Summary Operations	2005	binary	64058/17(64075)	0.0765001493721641	0.899291032846894	-0.0926809311396625	2.04470325311244	0.532386589973404	0.00380138353066383	FALSE	binary	383189/120(383309)	0.18966368881825	-0.00822251217106591	-0.0205774113477432	0.00406429333364048	0.00627638856172986	0.0106609393887066	FALSE	binary	390307/120(390427)	0.489964554509298	0.013772827164646	-0.797290096084247	0.824835737092909	0.408327848522173	-0.626173624411045	-1.68145215696707	0.319797561308722	0.500064489636406	-0.0739284839027047	-0.908651748032587	0.750930230965287	0.417501022251405	0.044828935944041	-0.745912266589873	0.843907448277359	0.400398253441354	-0.388812986318069	-1.32593376454249	0.493938225930298	0.456507047205776	0.175856260234431	-0.56810027378346	0.946869900873651	0.381963538282714	-0.346766640660167	-1.24291181612038	0.513156480274508	0.441028352186128	-0.512595250878039	-1.44970711070882	0.37014595605425	0.456501663976826	-0.0412872013680234	-0.852345575645214	0.769771163469364	0.408325433830554	-0.453215383604882	-1.39032955044716	0.429528409678174	0.456503172328373	-0.8996686446472	-2.045022635059	0.0922259585351673	0.53233575329214	0.0283039503040378	FALSE
Salted peanuts intake	102410	102410	Categorical single	100003	Online follow-up > Diet by 24-hour recall > Soup/snacks/pastries yesterday	100109	ordcat	9677	0.0766487160209362	-0.196128701944317	-0.414977022152749	0.0209389254458224	0.111106132711389	0.0038047093255288	FALSE	ordcat	58201	0.0174326182817871	0.00363334898626235	0.00063766348117531	0.00663427889559269	0.00152940890930999	0.00160162320842687	FALSE	ordcat	59287	0.221482048912354	0.0866625717122513	-0.138408522288195	0.312604473991115	0.11496197336861	-0.0040195997042997	-0.235883334314086	0.227693438757455	0.118165153456664	0.121173861211816	-0.10364826053511	0.346816320666985	0.114822048781756	0.037028352786183	-0.187852902294727	0.262831656048241	0.114901919638879	0.1592449967249	-0.0611564961038578	0.38102902460478	0.112711100033998	0.268812892197761	0.0592088269496392	0.481352101203568	0.107646287884307	0.0438865672478581	-0.178395891520839	0.268471464565934	0.114258288048396	0.186774187528966	-0.0262564247190463	0.402198133064552	0.109228322921814	0.162959877065635	-0.0543393278706145	0.382089996086903	0.11124069291837	0.175448290781113	-0.0405687219412502	0.393347778337125	0.110628336413765	0.195405087771889	-0.0216433185243138	0.414274833817412	0.111127547372253	0.0143991425696662	FALSE
Operative procedures - secondary OPCS4: Y06.4 Excision of scar tissue NOC	41210	41210.Y064	Categorical multiple	240	Health-related outcomes > Hospital inpatient > Summary Operations	2005	binary	63854/221(64075)	0.0766639507127821	-0.239738540789558	-0.50816489132578	0.0255946851727716	0.135951544739331	0.00380803512039377	FALSE	binary	382110/1199(383309)	0.748536994286346	0.000636841544750222	-0.0032556359462753	0.00453356466867633	0.00198676552730432	0.0378324123640131	FALSE	binary	389208/1219(390427)	0.0391584744361061	-0.1202435355136	-0.415010040246487	0.172616394141439	0.149640012758042	0.0654831366567941	-0.218377383906302	0.349343631721367	0.144588769839106	0.209184967967053	-0.0604351401098264	0.48119838587489	0.137964743875733	-0.0787237870074013	-0.365918541883139	0.207890765973338	0.146133909533783	0.214783691690995	-0.0548386124341443	0.486799291464964	0.137965865814026	0.00615947795742992	-0.268925068316078	0.282726181950105	0.140508773280158	-0.102445509858187	-0.38963499000471	0.184163745190756	0.146131198106469	0.0184920981360127	-0.255940775386801	0.294515872900059	0.140205412408293	-0.0624648644178598	-0.347947765148482	0.222734121120505	0.145340166613149	-0.122512998413314	-0.412399234857233	0.166323588707197	0.147380816039679	0.240154413439019	-0.025176874277996	0.508578958219181	0.135963605847492	0.00318692856205433	FALSE
Operative procedures - OPCS4: Y06.4 Excision of scar tissue NOC	41272	41272.Y064	Categorical multiple	240	Health-related outcomes > Hospital inpatient > Summary Operations	2005	binary	63854/221(64075)	0.0766639507127821	-0.239738540789558	-0.50816489132578	0.0255946851727716	0.135951544739331	0.00381136091525875	FALSE	binary	382110/1199(383309)	0.748536994286346	0.000636841544750222	-0.0032556359462753	0.00453356466867633	0.00198676552730432	0.0378345708858574	FALSE	binary	389208/1219(390427)	0.0391584744361061	-0.1202435355136	-0.415010040246487	0.172616394141439	0.149640012758042	0.0654831366567941	-0.218377383906302	0.349343631721367	0.144588769839106	0.209184967967053	-0.0604351401098264	0.48119838587489	0.137964743875733	-0.0787237870074013	-0.365918541883139	0.207890765973338	0.146133909533783	0.214783691690995	-0.0548386124341443	0.486799291464964	0.137965865814026	0.00615947795742992	-0.268925068316078	0.282726181950105	0.140508773280158	-0.102445509858187	-0.38963499000471	0.184163745190756	0.146131198106469	0.0184920981360127	-0.255940775386801	0.294515872900059	0.140205412408293	-0.0624648644178598	-0.347947765148482	0.222734121120505	0.145340166613149	-0.122512998413314	-0.412399234857233	0.166323588707197	0.147380816039679	0.240154413439019	-0.025176874277996	0.508578958219181	0.135963605847492	0.0031891158843344	FALSE
Volume of VPL (right hemisphere)	26693	26693	Continuous		UK Biobank Assessment Centre > Imaging > Brain MRI > T1 structural brain MRI > Freesurfer subsegmentation	191	cont	5961	0.0768354184092211	0.0401073146687807	-0.00433890383547233	0.0845535331730337	0.022672451199801	0.00381468671012372	FALSE	cont	35529	0.362530501393812	-0.00029092054584646	-0.000917178949327289	0.000335337857634369	0.000319514578490346	0.0190252115351407	FALSE	cont	36160	0.822242452790867	-0.0169047840309361	-0.0621172527292696	0.0283076846673974	0.0230672375086571	-0.0348090232207329	-0.0805165012022604	0.0108984547607945	0.0233197894491541	-0.0212270219433575	-0.0659788396784246	0.0235247957917097	0.0228322150583424	0.00468744203064962	-0.0397052630697342	0.0490801471310334	0.0226489970949113	-0.0108534278110695	-0.0559488366486249	0.0342419810264859	0.0230075139923564	-0.0253557520393497	-0.068849346436554	0.0181378423578545	0.0221902740759318	-0.0178102090622338	-0.0617843714172768	0.0261639532928092	0.0224354581046226	-0.0182144998838662	-0.0621182024764839	0.0256892027087515	0.0223995097894463	-0.0216466476712048	-0.0660920841509047	0.0227987888084951	0.0226759004533401	-0.0229019746417109	-0.0671399956212168	0.021336046337795	0.0225700778176006	-0.0396430567175871	-0.0841732647866782	0.00488715135150408	0.0227191506107142	0.0427752745089462	FALSE
Operative procedures - main OPCS4: L91.5 Insertion of tunnelled venous catheter	41200	41200.L915	Categorical multiple	240	Health-related outcomes > Hospital inpatient > Summary Operations	2005	binary	63915/160(64075)	0.0768897110982899	-0.281758998792597	-0.598727153406174	0.0302898779375153	0.160136173018622	0.00381801250498869	FALSE	binary	382366/943(383309)	0.0606363202270067	0.00420541949419468	-0.000187728330134156	0.00860973805502413	0.00224384368649898	0.00436884821274391	FALSE	binary	389464/963(390427)	0.098959670108397	-0.108766452303693	-0.458421758560112	0.238371901717286	0.177310346630837	0.0539821065821	-0.284731396348075	0.392413974677839	0.172335248563109	0.111221913109252	-0.21721821559413	0.441423000373788	0.167646995569481	0.128291690641884	-0.194664926912366	0.454078057903188	0.165138090791459	0.232330079067596	-0.086682852081391	0.554935729726404	0.163331924277977	0.365613027591689	0.0652932151977895	0.673024618207236	0.154735346826436	0.266278362993536	-0.0441698977328622	0.581942865198997	0.159399365753761	0.161326409517813	-0.153170034101148	0.480273410457593	0.16125867487748	-0.00938190880369336	-0.343981963074235	0.325757377404705	0.170459029687468	0.0507374498232514	-0.2776910943249	0.380927074331298	0.167641071723704	0.281188054543816	-0.0308423581799203	0.598138156061157	0.160126835650467	0.0069491228837657	FALSE
Histology of cancer tumour	40011	40011.9650	Categorical single	38	Health-related outcomes > Cancer register	100092	binary	64050/25(64075)	0.0769680516081283	-0.732944244145085	-1.62954004224209	0.0774045504706607	0.428829203290752	0.00382133829985367	FALSE	binary	383187/122(383309)	0.0566205568975918	0.0119341206765894	-0.000334886867638429	0.0243862301056007	0.00629671278095116	0.0040947159385253	FALSE	binary	390300/127(390427)	0.392504931218612	0.13209775198055	-0.829491331345715	1.11186053498694	0.485979839423731	-0.219534345726498	-1.33061947040413	0.836784445089747	0.540121789487762	0.132079240904385	-0.829509690216895	1.11184189806792	0.485979764273124	-0.0348233315071073	-1.03471696094486	0.965070301740868	0.500062552532375	0.13543598211139	-0.826154008286651	1.11519964405844	0.485980322360209	0.44857630936397	-0.399361018989371	1.36639025196438	0.443273484560822	0.259956026405581	-0.644604836963037	1.20904195327889	0.464726970284491	0.299060849123501	-0.583681668085638	1.23617389315157	0.456502604788354	-0.174454787287675	-1.22263659532973	0.85030544240137	0.517609494754039	0.705862401504743	-0.104465724947641	1.60244108660118	0.42881939743295	0.730990526802349	-0.0793404209078862	1.6275715368143	0.428820759089496	0.0234896539656153	FALSE
Mean MO in body of corpus callosum on FA skeleton	25155	25155	Continuous		UK Biobank Assessment Centre > Imaging > Brain MRI > Diffusion brain MRI > dMRI skeleton	134	cont	5595	0.0771749148848992	-0.0433702173624048	-0.0914888852822605	0.00474845055745093	0.0245454770562977	0.00382466409471864	FALSE	cont	33361	0.804167106501408	-8.51635830298722e-05	-0.000758397438477477	0.000588070272417732	0.000343480509010438	0.0405672595406666	FALSE	cont	33954	0.466926606448256	0.0387462956335225	-0.00975859183097019	0.0872511830980152	0.024746963756447	0.0384482349301776	-0.0107998609154621	0.0876963307758172	0.0251261451510063	0.0551458986323817	0.0069680358327728	0.103323761431991	0.0245801173219456	0.0268205841168444	-0.0210071447904634	0.0746483130241521	0.0244014806691129	0.0455960331134586	-0.00284102828777862	0.0940330945146957	0.0247123592203504	0.0128524860719638	-0.0339549872654786	0.0596599594094063	0.0238809511115863	0.0181534337618816	-0.029246005096818	0.0655528726205812	0.0241829691156553	0.0153016914788864	-0.031999910008493	0.0626032929662657	0.024133052952385	0.0104080263440969	-0.0373276100631972	0.0581436627513911	0.0243544955119626	0.0395103872589301	-0.00809811439095977	0.0871188889088201	0.0242896319611303	0.0422817730003836	-0.00566728481210346	0.0902308308128707	0.0244633821016496	0.0271534187847237	FALSE
Operative procedures - OPCS4: W25.3 Remanipulation of fracture of bone and external fixation HFQ	41272	41272.W253	Categorical multiple	240	Health-related outcomes > Hospital inpatient > Summary Operations	2005	binary	64058/17(64075)	0.0771871117236835	0.897271895137935	-0.0947086417100709	2.04269035520846	0.532390529531881	0.00382798988958361	FALSE	binary	383211/98(383309)	0.263116759012366	-0.00776181167815578	-0.0214339205981665	0.00583383045859185	0.00694280217557167	0.0141858055603523	FALSE	binary	390328/99(390427)	0.87404787585281	-0.523535449809399	-1.51214211657567	0.387203400151604	0.475664121127658	-0.220533931234477	-1.11669217159444	0.639403361283822	0.441035328373015	-0.393694628264049	-1.33081630651877	0.489057594266316	0.456507138827458	-0.574234276909661	-1.5628358865689	0.336498595983945	0.475660794783718	-0.674443749877831	-1.72972559844215	0.271531578052037	0.50006486003825	-0.195632873230649	-1.03035974147638	0.629229601998859	0.417502639278994	-0.464334837874879	-1.40145157916775	0.418411858345913	0.456504145550114	-0.195621221402524	-1.03033907485491	0.629231924431061	0.417497764462632	-0.327112172846756	-1.22326528416169	0.532819599281099	0.44103241213933	-0.740264575109694	-1.79553933027171	0.205701922939298	0.500058791310019	-0.898379596199913	-2.04373623308899	0.0935185538408331	0.532335578236133	0.0449341615993701	FALSE
Types of physical activity in last 4 weeks: Heavy DIY (eg: weeding, lawn mowing, carpentry, digging)	6164	6164.5	Categorical multiple	100316	UK Biobank Assessment Centre > Touchscreen > Lifestyle and environment > Physical activity	100054	binary	35437/27828(63265)	0.07725997529272	0.0288781255271911	-0.00315705517722779	0.0609139906890878	0.0163448527289606	0.00383131568444858	FALSE	binary	211062/167528(378590)	0.67545011529921	-9.5979034383284e-05	-0.00054528381914907	0.000353329233521945	0.000229241841975634	0.0342298394059748	FALSE	binary	214991/170620(385611)	0.0920704191749846	-0.00687963192562076	-0.039190648282432	0.0254307721141596	0.0164852722813957	-0.0103974988064135	-0.0431646335618042	0.0223677869186449	0.0167176705746581	-0.00846697388412829	-0.0407806757402288	0.0238460476149468	0.0164866250620148	0.02104761790943	-0.010845536282872	0.0529421900450376	0.016272594859917	-0.00304400225813166	-0.0353841364552474	0.0292955868572686	0.0165001455552403	-0.0177549432385049	-0.0491037543681304	0.0135950738505669	0.0159948125977571	-0.00463478603562552	-0.0363637228179731	0.0270949778351822	0.0161886589803138	0.022651175941913	-0.00869586135639214	0.0540008162811441	0.0159942645096002	-0.000584853286370599	-0.0324589117454777	0.0312898384824082	0.0162626516258008	-0.00291850245253667	-0.034738719981164	0.0289024346574162	0.0162352036474243	-0.0288405158115879	-0.060882777585077	0.00320090030083051	0.0163480922952887	0.00655540487335404	FALSE
Operative procedures - secondary OPCS4: U22.1 Electroencephalograph telemetry	41210	41210.U221	Categorical multiple	240	Health-related outcomes > Hospital inpatient > Summary Operations	2005	binary	64050/25(64075)	0.0773208594651868	-0.732089629305751	-1.62868460296928	0.0782582111652834	0.428828809966545	0.00383464147931356	FALSE	binary	383155/154(383309)	0.00592509496661849	0.015390874111501	0.00440611422291282	0.0265559305368815	0.00564355542044311	0.000848299084786738	FALSE	binary	390272/155(390427)	0.0286779333782744	-0.273590129852375	-1.38468265150109	0.782736803529093	0.540124448500786	0.555371467456276	-0.308735368608948	1.48219532061987	0.449439143441161	0.576510734230877	-0.271446518537688	1.49434176369304	0.443283203587046	0.189026859819511	-0.741405897460277	1.1521377881156	0.474413803435817	0.577768104612237	-0.27018864765089	1.49559865221754	0.4432829398416	0.111878286459195	-0.818552213869686	1.07498708979622	0.474412585357262	0.165198412260394	-0.765232719254519	1.128307819722	0.474412948025735	0.118111012210292	-0.812318351884205	1.08121878374705	0.474412005864357	1.05806375216114	0.300311753029326	1.92424791285971	0.408332538693659	0.816081441233095	0.0245175998524139	1.70190867557042	0.421544568820787	0.732119481535547	-0.0782252285734907	1.62871177435078	0.428827250140989	0.00244542630911238	FALSE
PCT responsible for patient data: SOUTH TYNESIDE PCT	41229	41229.5KG	Categorical multiple	239	Health-related outcomes > Hospital inpatient > Summary Administration	2001	binary	63633/442(64075)	0.0774593630311448	0.168753186114327	-0.0185585071989601	0.356904369546603	0.0957139166454867	0.00383796727417853	FALSE	binary	380409/2900(383309)	0.0137719294790993	-0.00315062962744944	-0.00565775018550846	-0.000643704557745069	0.00127894227967277	0.00134475910896218	FALSE	binary	387479/2948(390427)	0.0827875711629609	0.186626905628607	0.0133709078569441	0.360723971079839	0.0885530878674654	0.0112899565882407	-0.172326695938558	0.194594675871852	0.0935330635658538	-0.0259291679572525	-0.208652883225081	0.156582327962035	0.0931029117309635	0.0265402943288175	-0.151441199966796	0.204841698198218	0.0908250356971084	0.0181658855928451	-0.162688647712897	0.199020439993246	0.0922063200860738	0.0202485720569587	-0.154658163913428	0.195812181706975	0.0893449400692486	0.0759259939641526	-0.0988374248700225	0.251363575968161	0.0892772493488575	-0.0544809678903039	-0.232802544233063	0.124120119769426	0.090985954812443	-0.0154287373466691	-0.195084135949262	0.164359385443478	0.0916287809967614	0.0058796596597133	-0.172460769983546	0.184499588795037	0.0909970926190755	-0.16933171502762	-0.35747588664542	0.0179726495138248	0.0956959893942064	0.00599763769193753	FALSE
Treatment/medication code: depo-provera 50mg/1ml injection	20003	20003.1140857620	Categorical multiple	4	UK Biobank Assessment Centre > Verbal interview > Medications	100075	binary	63987/56(64043)	0.0774678824196048	0.479145415462602	-0.0523341923498923	1.0311620817912	0.274752021769562	0.0038412930690435	FALSE	binary	382706/317(383023)	0.898095761303317	0.000494724604770724	-0.00707450942759046	0.00807809470348513	0.00386323214282049	0.0450116560179589	FALSE	binary	389821/317(390138)	0.0724107398226368	-0.757473827639335	-1.37946014582709	-0.177968126157708	0.304194221827824	-0.237857353394902	-0.766238426976073	0.276980095958884	0.264667103935697	-0.302173315102028	-0.837844110232245	0.217817685361857	0.267784433392823	-0.176486586317169	-0.680045007605368	0.320592237627317	0.253983748798934	-0.223353843696775	-0.738496248954196	0.282038169413147	0.258978041859521	-0.301757566100803	-0.81081000274403	0.199236152675341	0.256344111814884	-0.88822576732242	-1.52645982752861	-0.297851734895334	0.310936097793368	-0.128721142475215	-0.617322764042362	0.357535655880201	0.247506391948161	-0.00549114240519374	-0.481542143906939	0.471634643582788	0.242054308158481	-0.154087649822607	-0.652376289627164	0.339190335143292	0.251705607589345	-0.479623431461951	-1.03156906323248	0.0517693393976496	0.274711112906068	0.00539612406491973	FALSE
Mean OD in splenium of corpus callosum on FA skeleton	25396	25396	Continuous		UK Biobank Assessment Centre > Imaging > Brain MRI > Diffusion brain MRI > dMRI skeleton	134	cont	5595	0.0775036373887565	-0.0445941261620776	-0.0941256667230966	0.00493741439894143	0.0252661876348804	0.00384461886390847	FALSE	cont	33359	0.095432428630007	0.000590452612407698	-0.000103648692378287	0.00128455391719368	0.000354126975381332	0.00611077534104645	FALSE	cont	33952	0.0236697714504519	0.0496118407531169	-0.000363284942954872	0.0995869664491888	0.0254970722822666	0.0649534734124038	0.0142074010592593	0.115699545765548	0.0258904056129459	-0.00161787730507464	-0.0512560658510359	0.0480203112408866	0.0253251685451315	-0.000867667600910688	-0.0501451092919328	0.0484097740901114	0.0251411172094346	0.0659459529249797	0.0160407091641476	0.115851196685812	0.0254614188500997	0.0303404317146714	-0.017885829301569	0.0785666927309118	0.0246048098110374	0.0303301793892763	-0.0185099858401388	0.0791703446186913	0.0249180208311136	0.0403137954099787	-0.0084215713571314	0.0890491621770888	0.0248645531523185	0.061594340634965	0.0124117828628556	0.110776898407074	0.0250927078836901	0.0537091202124512	0.004657550807237	0.102760689617665	0.0250258782396953	0.0436436589595611	-0.00575878928808266	0.0930461072072049	0.0252048949621775	0.00209982938886215	FALSE
Operative procedures - OPCS4: M70.3 Rectal needle biopsy of prostate	41272	41272.M703	Categorical multiple	240	Health-related outcomes > Hospital inpatient > Summary Operations	2005	binary	62746/1329(64075)	0.0776364739787267	0.0999604741942086	-0.0110674043041699	0.21111907870579	0.0566688779818043	0.00384794465877345	FALSE	binary	375495/7814(383309)	0.195814647990155	-0.00103553521110115	-0.00260429967620071	0.000533542518193655	0.000800465013382609	0.0109523398376792	FALSE	binary	382444/7983(390427)	0.856616176905025	-0.0709056961897328	-0.182731977509234	0.0407538138780111	0.0570004295138302	-0.0334904325755248	-0.145964743896037	0.078780403432311	0.0573215252259573	-0.0490002392873873	-0.15998478566829	0.0618735817724405	0.0565855667986086	-0.0617727075435251	-0.171717698881181	0.0481251641512503	0.0560717106719583	-0.0682360580715149	-0.180255647640207	0.0436046729314703	0.057095910541381	-0.0324560084095238	-0.139841562067571	0.0750431108292169	0.0548076396204012	-0.114336945833006	-0.224983367896761	-0.00378743965808846	0.0564166109108902	-0.061079425868106	-0.168869542453178	0.0467968765944248	0.0550069285176884	-0.059510638590795	-0.169493003416025	0.0504222325470382	0.0560901581704373	-0.0507574546615575	-0.1599722971813	0.0584571259953155	0.055711372349448	-0.100132797347632	-0.211318484663253	0.0109241579856956	0.0566834855587641	0.0442473424034297	FALSE
Operative procedures - main OPCS4: X82.3 Primary pulmonary hypertension drugs Band 3	41200	41200.X823	Categorical multiple	240	Health-related outcomes > Hospital inpatient > Summary Operations	2005	binary	64058/17(64075)	0.0776475043999871	0.895879266268086	-0.096054105160235	2.04126205896481	0.53233133058103	0.00385127045363842	FALSE	binary	383204/105(383309)	0.836997745323008	0.0013791287908503	-0.0117560831247088	0.0145736156755238	0.00670483968729229	0.0421667242272492	FALSE	binary	390321/106(390427)	0.168048678306195	-0.390059772803124	-1.32719465729756	0.492707363592643	0.456512993059155	-1.03275679290084	-2.30739586310283	0.0219179055979917	0.577358833462448	-0.86495010641269	-2.01031640405647	0.126960833379433	0.532339611958468	-0.217734888463049	-1.0803967291574	0.623211733844258	0.428254371981425	-0.0684866436455846	-0.903230537360522	0.756393229790785	0.417510528392505	-0.983776748849451	-2.12914419842668	0.00813592210277954	0.532321302942228	-0.346827460458706	-1.2429878810413	0.513112208261531	0.441034920428184	0.178413667446233	-0.565555317607201	0.949438875924394	0.381968443622424	-0.327001766264499	-1.22316673243505	0.532942878322734	0.441037501993813	-0.0462518734379347	-0.85732523758252	0.764821520118377	0.408331832702163	-0.898415603118133	-2.04378158963139	0.0934949996452789	0.532335138765255	0.0111531563060501	FALSE
Treatment/medication code: senna product	20003	20003.1141157178	Categorical multiple	4	UK Biobank Assessment Centre > Verbal interview > Medications	100075	binary	64018/25(64043)	0.0776792901368843	-0.731277335643327	-1.62791974479998	0.0791282124628704	0.428853342107608	0.00385459624850339	FALSE	binary	382902/121(383023)	0.0199532670111543	0.0146729460178524	0.00230315741122797	0.0272616306042482	0.00635701361515527	0.00175703678121223	FALSE	binary	390016/122(390138)	0.232975696035357	-0.27296984365199	-1.38407185665618	0.78336753841475	0.540125351357854	-0.06825767843902	-1.11646556195545	0.956529798469842	0.517621137757089	0.32856584115698	-0.576024258580883	1.27767832863213	0.464739427576939	0.0819836102868094	-0.879622609456979	1.06176290076127	0.485986076364585	-0.270255526798348	-1.38135918248436	0.786083672246273	0.540126407002987	-0.109240419709488	-1.10915855333288	0.890677764019857	0.500072128849281	0.751694005059053	-0.0487754662651584	1.64264208874082	0.425002177785313	0.11391516078059	-0.816524001809772	1.07703201310193	0.47441453600853	0.278871151936206	-0.625717356969386	1.22798224204982	0.464738592695741	0.272424932599147	-0.63216029244404	1.22153302653908	0.464736898191269	0.730248504355062	-0.0801121457841413	1.62685385470693	0.428832703403914	0.0150706505096461	FALSE
Liking for herring	20676	20676	Categorical single	96	Online follow-up > Food (and other) preferences	1039	ordcat	22433	0.0776927226140429	0.0411971438448969	-0.00456059729231574	0.086961591149677	0.0233527282119964	0.00385792204336837	FALSE	ordcat	134936	0.00582314036277028	-0.000902495413786253	-0.00154286928640619	-0.000262447140478455	0.000327263619585959	0.000833189431877051	FALSE	NA	NA	NA	NA	NA	NA	NA	NA	NA	NA	NA	NA	NA	NA	NA	NA	NA	NA	NA	NA	NA	NA	NA	NA	NA	NA	NA	NA	NA	NA	NA	NA	NA	NA	NA	NA	NA	NA	NA	NA	NA	NA	NA	NA	NA	NA	NA	NA	NA
Age at menopause (last menstrual period)	3581	3581	Integer	100291	UK Biobank Assessment Centre > Touchscreen > Sex-specific factors > Female-specific factors	100069	cont	19493	0.0777300080082728	0.0248461530714903	-0.0027627304866368	0.0524550366296175	0.0140855491302151	0.00386124783823334	FALSE	cont	117406	0.0352000140339596	-0.000416166329532554	-0.000803470602960468	-2.88620561046395e-05	0.000197605814992116	0.00271326195821102	FALSE	cont	119577	0.000109146997920828	-0.00845080476778555	-0.0363238659090318	0.0194222563734607	0.0142210669164739	0.0140715500472949	-0.0140894624895953	0.0422325625841852	0.014367982106212	0.0069191915001099	-0.0208871209379975	0.0347255039382173	0.0141870111746552	-0.0507803352313251	-0.0782623023777997	-0.0232983680848506	0.0140215275174071	-0.0360364160186045	-0.0638611668918786	-0.00821166514533041	0.0141964186171679	-0.0205082909738823	-0.047558881694296	0.00654229974653139	0.0138014356878762	-0.018186149100945	-0.0455229756027295	0.00915067740083945	0.0139474755569862	-0.0238231252416166	-0.0507323101979339	0.00308605971470063	0.0137292892945038	-0.00240221271996986	-0.0297877498486563	0.0249833244087166	0.013972328122738	-0.0185391031272464	-0.0460465566979925	0.00896835044349956	0.0140345309024027	-0.0250034647566204	-0.0526411130344759	0.00263418352123514	0.0141009573215388	0.000157487204164662	TRUE
Operative procedures - OPCS4: X37.6 Intramuscular hormone therapy	41272	41272.X376	Categorical multiple	240	Health-related outcomes > Hospital inpatient > Summary Operations	2005	binary	64050/25(64075)	0.0777926686818093	-0.730986626666273	-1.62761245943044	0.0793988687827544	0.428845863651024	0.00386457363309831	FALSE	binary	383176/133(383309)	0.330822849702992	0.00580408317112604	-0.00588197663691914	0.0175870992410943	0.00597863845047919	0.0174710758072872	FALSE	binary	390292/135(390427)	0.405007439893873	0.333423294839243	-0.571157972104804	1.28252779855253	0.464737001971071	0.288993956381645	-0.641447959521858	1.25211341378259	0.474418292267612	0.0106205695671009	-0.989288038769387	1.01052915741455	0.500070178426191	0.718493781925664	-0.0918503436217799	1.61508556840481	0.428826692212331	0.423259438222687	-0.459507612192022	1.36039430141359	0.456514583728645	-0.10941740410456	-1.10932520665939	0.890490432248975	0.500069262398732	-0.192810504844348	-1.24100088981222	0.831958692554794	0.517613120984226	0.37651662671632	-0.487577599475029	1.30332945458802	0.449432555013765	0.519831295354465	-0.328122650677514	1.43765946013606	0.44328128628955	0.176891587001604	-0.753541361518467	1.14000269318062	0.474413593449227	0.730659459725949	-0.0796881556843251	1.62725411806916	0.428828375814904	0.0240649197252723	FALSE
Mouth/teeth dental problems: Painful gums	6149	6149.2	Categorical multiple	100538	UK Biobank Assessment Centre > Touchscreen > Health and medical history > Mouth	100046	binary	61497/1871(63368)	0.0778228799897887	-0.0828649491546027	-0.175097567096811	0.00922958329327364	0.0470152089682063	0.00386789942796328	FALSE	binary	368306/10873(379179)	0.0609977384441153	0.00125272558900742	-5.77959356251543e-05	0.00256379252819474	0.000668767612428487	0.00439043343118632	FALSE	binary	375130/11074(386204)	0.163400212028432	0.0331976496454868	-0.0608456451018592	0.127267325337108	0.0479803779803432	-0.0446064843709176	-0.141829980289767	0.0524544923549392	0.0495538064019588	0.0193849751235509	-0.0749707701278706	0.113748581725737	0.0481349742914206	-0.0638652140475262	-0.158945440574049	0.0311775491676327	0.0484927316195614	0.0098615833927286	-0.0847624430932396	0.104477638447214	0.0482677358651754	-0.0210613400122912	-0.113353687195757	0.0713549542177813	0.0471122786473527	0.0266542388729859	-0.0658317162913019	0.119254873520545	0.0472087059650365	0.015539352566536	-0.0761163322425813	0.107355992932608	0.0467970815518058	0.0482763884862378	-0.0441773709774736	0.140847466943552	0.0471929834018006	0.0296895263085686	-0.0630119693819284	0.122493615136124	0.047315544377626	0.0824759696669795	-0.00963047346911674	0.174720572948006	0.0470212077807685	0.0108841156656022	FALSE
Operative procedures - main OPCS4: M45.8 Other specified diagnostic endoscopic examination of bladder	41200	41200.M458	Categorical multiple	240	Health-related outcomes > Hospital inpatient > Summary Operations	2005	binary	63908/167(64075)	0.0778643025389664	0.274411622996152	-0.0305365279282526	0.583279920445545	0.156282547035477	0.00387122522282826	FALSE	binary	382299/1010(383309)	0.250678596177053	-0.00248362525432843	-0.00672143315693547	0.0017546581299317	0.0021618971705689	0.0136051631842514	FALSE	binary	389397/1030(390427)	0.0898071074301951	-0.179633017587457	-0.483525886420386	0.121252040478973	0.153990885327372	0.0290579630857187	-0.261396364457918	0.318907275357991	0.147782400747914	-0.281698540576517	-0.594627296631151	0.0265576037581449	0.158150667093194	0.106280682851762	-0.170342931372877	0.384668789160829	0.141362085706354	-0.283839242794684	-0.598192144658223	0.0255758316930317	0.158805421904235	-0.0293138113940005	-0.310764558959017	0.253080825583974	0.143604801157232	-0.27006160650017	-0.57513553731983	0.0317850163247498	0.15453407027517	-0.0370900356958049	-0.318538320799779	0.245301934851729	0.143603491844244	-0.158347139807199	-0.45555419915762	0.137054742118079	0.150904307316013	-0.113332400850965	-0.405593822617878	0.178000360428878	0.148617168349053	-0.274377316731426	-0.583238986151454	0.0305641265458319	0.156279252129407	0.0064154162474299	FALSE
Bad and/or recurring headaches at any time in life	120053	120053	Categorical single	1021	Online follow-up > Experience of pain	154	binary	14568/7187(21755)	0.0778969267697358	0.0518476942436555	-0.00579146835857063	0.109498314305683	0.0294104829625851	0.00387455101769323	FALSE	binary	87112/44243(131355)	0.60826853287686	-0.000209981385257932	-0.00101292390951536	0.000593000095620722	0.000409679696428624	0.0309208254187532	FALSE	binary	88750/45027(133777)	0.0706687784695071	-0.0200061739805093	-0.0778986647161265	0.0378807547489612	0.0295354763531218	-0.0169815353294909	-0.0755992796701472	0.0416220723890127	0.0299032974032409	0.0264639838184522	-0.0311241579562465	0.0840550472056658	0.0293823750925285	-0.0210294141068085	-0.0781522904559459	0.036096208051632	0.0291449499724879	0.0149047613966705	-0.0427731684062422	0.0725835264434909	0.0294276497444498	0.022708937060805	-0.0330479838384646	0.0784889437181837	0.028453256242505	0.0488580384496615	-0.00765837666202674	0.10539171633726	0.0288392596233757	0.0064227082515311	-0.0495294445243614	0.0623935835278429	0.0285517430912439	0.00663444076413381	-0.0502932963827776	0.063570110193699	0.0290467213548384	-0.00421956713168153	-0.0609777356640611	0.0525475659006951	0.0289604722197579	-0.0522383099543802	-0.109924364174733	0.00544077199389398	0.0294297896382978	0.00527800866179623	FALSE
Job coding	22601	22601.81392801	Categorical single	497	Online follow-up > Work environment > Employment history	130	binary	15659/25(15684)	0.0779286486187818	-0.731103216174554	-1.62813165755883	0.0797762574988135	0.42905315989769	0.0038778768125582	FALSE	binary	93959/162(94121)	0.972112551307332	0.000189179985587869	-0.010413163664973	0.0108246176040863	0.00541164068768747	0.0486163874978415	FALSE	binary	95694/169(95863)	0.342442409786658	0.576056793701849	-0.272346813888816	1.49426940170619	0.443480391770884	0.412069966267207	-0.492947361737441	1.36157114825534	0.464937845555066	0.884347901105357	0.0922829066018735	1.77057627156732	0.421758317893178	0.718571040964155	-0.0922397156793567	1.61554471067836	0.429027640374106	0.490261700867984	-0.374279892390409	1.41746393680934	0.449633014247715	0.185097112203729	-0.719864744324897	1.13454766306957	0.464905865669381	0.685260233892217	-0.125540639680718	1.58222582199459	0.429022876380013	0.852878688663021	0.07620701347117	1.73018888861979	0.415751611132385	0.27259539518831	-0.63237931235925	1.22205785550138	0.464914484414548	0.175724008002828	-0.755100968868798	1.13920127098351	0.474591281404043	0.734106798704071	-0.0767097652311835	1.6310852628848	0.429030450415281	0.020845181329017	FALSE
Breathing problems during period of job	22616	22616.1	Categorical single	7	Online follow-up > Work environment > Employment history	130	binary	14542/1142(15684)	0.0779298913268575	-0.108486170791671	-0.229346274285955	0.0121251278508031	0.061585865036046	0.00388120260742317	FALSE	binary	87206/6915(94121)	0.00581760227813341	0.00237237849249418	0.000686187903908805	0.00405977622453952	0.000860599726976259	0.000831030910032809	FALSE	binary	88810/7053(95863)	0.515658448932717	0.0035138405744157	-0.120974281966772	0.127972824381475	0.063491327844741	0.0663390347671265	-0.0589783073675359	0.191580862174372	0.0639024031160281	0.0961832109568551	-0.0259869214487687	0.218496739466791	0.0623537396165234	0.0472284644171652	-0.0745716197455775	0.1691893052768	0.0621693993834937	0.0470550102199779	-0.0759434087734865	0.170133268889302	0.0627597306110293	0.0365784172063249	-0.0826284429888185	0.156117510684204	0.0608909235954857	0.09551381291169	-0.0240394299900018	0.215384339927758	0.0610638311545926	0.0817900212774679	-0.0368419834692232	0.200797780848167	0.0606089945018897	0.0828502092483013	-0.0375712086790447	0.203529833581561	0.0614914018781917	0.136318358537105	0.0171701192547558	0.255816254221655	0.0608656566907628	0.108291656718747	-0.0123297914738177	0.229161803571596	0.0615910125398517	0.0294304212782711	FALSE
Operative procedures - secondary OPCS4: W33.6 Debridement of bone NEC	41210	41210.W336	Categorical multiple	240	Health-related outcomes > Hospital inpatient > Summary Operations	2005	binary	64023/52(64075)	0.0779793391799942	0.495545576273367	-0.0549822439092322	1.07027552560261	0.2851662660329	0.00388452840228815	FALSE	binary	382982/327(383309)	0.283638721100398	-0.00407015073713357	-0.0115179719039723	0.00337183385800495	0.00379630220159281	0.0152154204800553	FALSE	binary	390099/328(390427)	0.36046365324987	-0.0492239029998558	-0.551494046300387	0.45036060738691	0.254259624536215	-0.306916787748224	-0.862524659262351	0.230361238717556	0.277075217883046	-0.0186414319567535	-0.515990755687582	0.477408520751473	0.252135806525649	-0.204938220044097	-0.723897772482394	0.306558310803463	0.26143778451555	-0.402768143520542	-0.967526450126079	0.140863600320314	0.280951828519768	-0.0786810012045022	-0.566985455785285	0.410843908200468	0.248222818305746	-0.305660713997238	-0.837711602777275	0.215103208229982	0.267042958477787	-0.241363210037526	-0.754395634700112	0.265912591078693	0.258891829123901	0.132232109046299	-0.337279902444556	0.608099965733678	0.24005984411141	-0.469205097270613	-1.03395476612025	0.0744173030224622	0.280947050884297	-0.49302536731077	-1.06773262275599	0.0574779563851766	0.285154414098522	0.0218338509996063	FALSE
Operative procedures - main OPCS4: N15.3 Excision of lesion of epididymis	41200	41200.N153	Categorical multiple	240	Health-related outcomes > Hospital inpatient > Summary Operations	2005	binary	63911/164(64075)	0.0780785033140461	-0.277529913393347	-0.590794266315057	0.0310724819605757	0.1583259581509	0.00388785419715312	FALSE	binary	382340/969(383309)	0.0977929334034887	0.00366408077071336	-0.000672922148989742	0.00801125290215986	0.00221494727851628	0.00624028665170092	FALSE	binary	389438/989(390427)	0.515992251105163	0.0349403510090556	-0.296639005346314	0.366777250955433	0.168859333165886	0.076170400768376	-0.256734947089848	0.409075809701207	0.169466178574793	0.114534880080908	-0.209869133326171	0.440600147351827	0.165578269207614	-0.00398560295765377	-0.33427340649887	0.326810015634635	0.168268085625902	0.245645123800648	-0.0687934295073018	0.563652905845625	0.161008771479046	0.294743743972443	-0.00672305858511758	0.602180401143939	0.155035845252252	0.127263597036059	-0.189905305135895	0.447477791715324	0.162260458972366	0.0769705543492373	-0.240179498936191	0.397166166495151	0.162250850627487	0.228890238699858	-0.0820904362564494	0.544086145677636	0.159418425982137	0.144986417155048	-0.171243360649103	0.464440478293811	0.161829588388647	0.277677432146286	-0.0309120271457402	0.590929600058879	0.158318837607634	0.0294544818233519	FALSE
Date M46 first reported (other inflammatory spondylopathies)	131914	131914	Date		Health-related outcomes > First occurrences > Musculoskeletal system and connective tissue disorders	2413	binary	63452/623(64075)	0.078080062348317	0.142055046922725	-0.0159566790482768	0.300552371393606	0.0806979380221203	0.00389117999201809	FALSE	binary	379463/3846(383309)	0.384394530563866	-0.000968143234452179	-0.0031492256635114	0.00121363168036942	0.00111286910087404	0.020056984976688	FALSE	binary	386506/3921(390427)	0.229545742743584	-0.0689419641022869	-0.226036115555194	0.0878096798231254	0.080019182958027	-0.0383376298794345	-0.196313455275181	0.119211165094047	0.0804470355185328	-0.0780266799482947	-0.235259265869114	0.0788494645533878	0.0800861938089113	0.0274107678444456	-0.123737863450293	0.178789265386796	0.077136627722679	-0.00365603172849945	-0.158221698058484	0.150814241451496	0.0787944662587707	-0.00970985566005255	-0.159564522024421	0.140494247045536	0.0765076370988234	-0.0438834014130776	-0.196829397334981	0.109119943497857	0.078008025340249	0.0451026939004566	-0.102619496410279	0.193373589847779	0.0754721192274684	-0.157835996439242	-0.316352798934899	0.000195133578521539	0.0807065737802499	0.00413901150368248	-0.147442455809954	0.155908742599688	0.0773464276246587	-0.141703538541976	-0.300227198949152	0.0163344816285914	0.0807102796199027	0.0148912900826808	FALSE
PCT responsible for patient data: SEFTON PCT	41229	41229.5NJ	Categorical multiple	239	Health-related outcomes > Hospital inpatient > Summary Administration	2001	binary	63444/631(64075)	0.0783170677934767	-0.141134196772059	-0.298892800568826	0.015969071029575	0.0802814652046194	0.00389450578688307	FALSE	binary	379490/3819(383309)	0.646867098478653	0.000511551731496604	-0.00167662171937921	0.00270101444052311	0.00111669380193206	0.0328570195130375	FALSE	binary	386537/3890(390427)	0.584585160751965	0.0833778315942884	-0.0774689818407996	0.244507404919106	0.0820935892238374	0.177446527958339	0.0182201624100466	0.337120445060909	0.0813103330016824	0.076713909419596	-0.0842633385724985	0.237960621966854	0.082156636485539	0.0642023124668877	-0.0953510187330068	0.224166510422305	0.0814672180369185	0.118962828338136	-0.0406118297262013	0.278948295249623	0.0814782550602042	0.0659585958538048	-0.0906723736513853	0.223288249971547	0.0800517220018034	0.107472292299606	-0.049504210810684	0.265115014136255	0.0802196387862323	0.0572584190258876	-0.0997002145644784	0.214883382053919	0.0802103954341284	0.127059702542502	-0.0299241748814179	0.284709769724715	0.0802234423003488	0.00654443176722753	-0.154808303375776	0.16812637638003	0.08233730847146	0.141014309484705	-0.0160863893784987	0.298770251771999	0.0802802063848137	0.0326807821864474	FALSE
Operative procedures - main OPCS4: G80.2 Wireless capsule endoscopy	41200	41200.G802	Categorical multiple	240	Health-related outcomes > Hospital inpatient > Summary Operations	2005	binary	63915/160(64075)	0.0784334596750524	-0.280278003751809	-0.597219119189572	0.0317430845567921	0.160122154874182	0.00389783158174804	FALSE	binary	382300/1009(383309)	0.445006997778048	0.00165355935040905	-0.00258843480599184	0.00590216599371467	0.00216531311743871	0.0229753065101019	FALSE	binary	389401/1026(390427)	0.608463342440982	0.329473069399603	0.018239936176976	0.645775721190183	0.159760381215657	0.13889125547894	-0.191926903718231	0.47100179156753	0.168733522340936	0.270936533005444	-0.0444343427218755	0.59059397356208	0.16166071108504	0.0764275754488132	-0.250847262661339	0.405688556073894	0.167113326721748	0.103674720923574	-0.225931771004766	0.434811149073901	0.168179576410122	0.257187530412274	-0.0502692577265063	0.57041752332325	0.158022781877681	0.276429354207102	-0.0332440689099922	0.591462826700155	0.159042695159446	0.278224012785686	-0.0278253059300654	0.590308003812703	0.157374915827915	0.17222044673919	-0.146770729315944	0.494804783395375	0.163320884676417	0.176338812551135	-0.141713880689545	0.498164257069306	0.162890482567098	0.28031283107264	-0.0317075571115148	0.597253204145688	0.160121783960829	0.0338553742508421	FALSE
Operative procedures - main OPCS4: X38.8 Other specified subcutaneous injection	41200	41200.X388	Categorical multiple	240	Health-related outcomes > Hospital inpatient > Summary Operations	2005	binary	64024/51(64075)	0.0784610518347099	-0.501613548024727	-1.0872438042558	0.0564161386452774	0.28975834354186	0.00390115737661301	FALSE	binary	382949/360(383309)	0.901077632884172	0.000449963651871352	-0.0066424440924196	0.00755585120660502	0.00362018563275333	0.0451757036781212	FALSE	binary	390059/368(390427)	0.352554300468838	0.474486292285077	-0.09198213994041	1.06587586712885	0.293317150757763	0.650500421628291	0.100044207086851	1.23092415390574	0.286557411062629	0.564467018118216	0.0103521087773381	1.14740379881344	0.288104543225816	0.759470697711321	0.232442975564015	1.32366324703428	0.276602846214418	0.295853247695809	-0.297208597820252	0.905241285841152	0.30447010596598	0.351970884242276	-0.214486971643541	0.943350792960096	0.293311872590507	0.463425993158991	-0.0945592994087588	1.04901543625813	0.289739197345612	0.242253272061614	-0.339069087203873	0.843724811383007	0.29955669684167	0.484554573192065	-0.073434758947	1.07014773416946	0.289741215363249	0.475299197396783	-0.0826874050934974	1.06088983892441	0.289739849960901	0.500439770889949	-0.0575501844842132	1.08603347652037	0.289741519087231	0.0214073231549937	FALSE
Mean intensity of Thalamus-Proper (left hemisphere)	26542	26542	Continuous		UK Biobank Assessment Centre > Imaging > Brain MRI > T1 structural brain MRI > Freesurfer ASEG	190	cont	5961	0.0784624915677775	0.0417530077026656	-0.0047713481447933	0.0882773635501246	0.0237325294041102	0.00390448317147798	FALSE	cont	35528	0.0155151228517686	-0.000809373899472421	-0.00146488586871562	-0.00015386193022922	0.000334439632559191	0.00147427041961665	FALSE	cont	36159	0.177220955681783	-0.00852400936475934	-0.0558478214801238	0.0387998027506051	0.0241444372381522	-0.0337860202198836	-0.0816235818345529	0.0140515413947857	0.0244065503686806	-0.00322439961682375	-0.0500617648413409	0.0436129656076934	0.0238962537993978	-0.00125694911237672	-0.0477184659895858	0.0452045677648324	0.0237044973362769	-0.0455481082701871	-0.0927450771743231	0.00164886063394881	0.0240797222920036	-0.0526498923517891	-0.0981703980283861	-0.00712938667519205	0.0232243968359581	-0.0382224751852091	-0.0842459442797718	0.00780099390935364	0.0234810069469221	-0.0310114763418677	-0.0769612019629314	0.0149382492791959	0.0234433832943033	-0.016175459812135	-0.0626921661336985	0.0303412465094285	0.0237326547905448	-0.0463191519232531	-0.0926187761382557	-1.9527708250526e-05	0.0236219002874078	-0.0420213993514147	-0.0886268274520175	0.004584028749188	0.0237779203203049	0.0117174854543068	FALSE
Operative procedures - OPCS4: E54.5 Partial lobectomy of lung NEC	41272	41272.E545	Categorical multiple	240	Health-related outcomes > Hospital inpatient > Summary Operations	2005	binary	64038/37(64075)	0.0788290993102772	-0.591869084268281	-1.29645076365045	0.0670670356227664	0.344452049862266	0.00391113476120793	FALSE	binary	383091/218(383309)	0.29864815122763	0.00484094697039636	-0.00428132327670319	0.0140159545746101	0.00466371867868545	0.0159687446036954	FALSE	binary	390204/223(390427)	0.214038588128176	0.163522064292207	-0.58133127029898	0.921693772047572	0.37904057422791	0.145091387031697	-0.615492115002945	0.912813019688678	0.38527370883355	0.53989808503789	-0.132482984317056	1.2530390142667	0.349941504403699	0.493328940168817	-0.179046844143645	1.20646515645435	0.34993888581524	-0.236649374877819	-1.08808939067766	0.584742526789484	0.42072069209278	0.73736879212267	0.108466347298038	1.42264858214719	0.332167806950963	0.373951810222486	-0.314312207953883	1.09711041569147	0.356373046035846	0.270020341263912	-0.42734341083947	0.998879037968985	0.360043560754149	0.17487463788267	-0.556061945991404	0.924532057845449	0.373501893528456	0.279666462907921	-0.427742101445329	1.0147886186035	0.364084779886086	0.593764209213037	-0.0652055116659256	1.29837528896871	0.34448504331796	0.0139726147250536	FALSE
Operative procedures - main OPCS4: E54.5 Partial lobectomy of lung NEC	41200	41200.E545	Categorical multiple	240	Health-related outcomes > Hospital inpatient > Summary Operations	2005	binary	64038/37(64075)	0.0788290993102772	-0.591869084268281	-1.29645076365045	0.0670670356227664	0.344452049862266	0.00390780896634296	FALSE	binary	383106/203(383309)	0.462534040104814	0.0035437749523847	-0.00590309274440032	0.0130376161895831	0.00482741503663591	0.0238128129856674	FALSE	binary	390219/208(390427)	0.164069958350479	0.163475191519768	-0.581377387309954	0.921646174321688	0.379040159481493	0.145067626236194	-0.61551512155208	0.912788522884928	0.38527329082048	0.49331214442117	-0.186661379597824	1.21125341759327	0.353020138478547	0.346581944727277	-0.350788857731973	1.07544715700321	0.360047103077442	-0.342120568738101	-1.22748179862159	0.49869858957746	0.43372416036509	0.668165012582793	0.0305907589370744	1.35904423501516	0.335732356990183	0.322612082783156	-0.374756178734081	1.05147495315247	0.360045820006687	0.0980813829326269	-0.63284436627541	0.847728362682414	0.373496259690039	-0.11305230109329	-0.912172726049082	0.677731799850218	0.400420652736438	0.279634622794849	-0.42777308190119	1.01475598297373	0.364084321920614	0.593720437028688	-0.0652483382917891	1.2983306903218	0.344484558704166	0.0109322367557636	FALSE
Operative procedures - main OPCS4: E02.8 Other specified plastic operations on nose	41200	41200.E028	Categorical multiple	240	Health-related outcomes > Hospital inpatient > Summary Operations	2005	binary	64055/20(64075)	0.0788975847910593	-0.821551842962605	-1.85982674415164	0.0919600908738938	0.4880269080907	0.0039144605560729	FALSE	binary	383174/135(383309)	0.813279257823214	0.00139625085823506	-0.0101850853072004	0.0130245204819448	0.00591268551508123	0.041009756518736	FALSE	binary	390289/138(390427)	0.568394736208591	0.992496177965849	0.103699639105734	2.01762818392344	0.478785050528447	0.84193793228185	-0.0866129138980487	1.88812763959841	0.493619072907942	0.422874623640224	-0.597222033579702	1.51596501808424	0.527112246570256	0.371175629586005	-0.648914139673913	1.46425996367983	0.527108687283509	0.420464022196131	-0.599630305680456	1.51355229568408	0.527111037255264	0.578358595417606	-0.36761713249988	1.63364076339277	0.5000643730822	0.9227441845526	0.0339551558852969	1.94787057918236	0.47878157922784	0.744024167482601	-0.169463320772857	1.78228037177652	0.488016290902515	0.362569264037737	-0.657520290947723	1.45565337884182	0.527108562531966	0.557464221098842	-0.40895438676564	1.6233144217901	0.507583841833006	0.82303677102244	-0.0904562569249664	1.8612972176825	0.488018894450571	0.0319480292226257	FALSE
Operative procedures - main OPCS4: K62.2 Percutaneous transluminal ablation of atrial wall for atrial flutter	41200	41200.K622	Categorical multiple	240	Health-related outcomes > Hospital inpatient > Summary Operations	2005	binary	63970/105(64075)	0.0789735671378891	-0.346269384276795	-0.741527573718292	0.0398369089481243	0.198697762075929	0.00391778635093787	FALSE	binary	382678/631(383309)	0.337331378438943	0.00262616388610849	-0.00273645435886101	0.00800178091303098	0.0027385760740156	0.0177905370402348	FALSE	binary	389787/640(390427)	0.8266593275884	0.192554581507976	-0.212784562464644	0.602580054804975	0.207291559137451	0.30271170380751	-0.096708319229202	0.70821593421273	0.204654050770557	0.27972780231751	-0.11604326913187	0.682432060753317	0.203024163797928	0.0349351234076414	-0.381816503703103	0.453635948544471	0.212363515823553	0.199068178105437	-0.20627303859092	0.609095760644824	0.207292637344037	0.16410706030045	-0.231636720524787	0.566785096084872	0.203010380884198	0.0749074042197685	-0.334730906054185	0.488204704369073	0.209203469581509	0.274268263990499	-0.110417199475591	0.668433062913793	0.198062041084009	0.158130642662432	-0.245149548279341	0.566581599731884	0.206373589652511	0.235112410165358	-0.158913086550677	0.636473585344662	0.202243335481438	0.34605579063875	-0.0400918498241051	0.74135343853393	0.198718540968344	0.0429611969027517	FALSE
Mean MD in anterior limb of internal capsule on FA skeleton (right)	25120	25120	Continuous		UK Biobank Assessment Centre > Imaging > Brain MRI > Diffusion brain MRI > dMRI skeleton	134	cont	5595	0.0790275098514388	-0.0428491680970205	-0.0906865287091349	0.0049881925150938	0.0244019813535606	0.00392111214580285	FALSE	cont	33361	0.135062285382696	0.000514481051963862	-0.000160319355372702	0.00118928145930043	0.000344279755863306	0.00800164047660162	FALSE	cont	33954	0.729396579363546	-0.00137373098045712	-0.0499771376327986	0.0472296756718844	0.0247972277792796	0.0205739561230215	-0.0287741684549674	0.0699220807010103	0.0251771793362905	-0.00200932817649972	-0.0502850459380191	0.0462663895850196	0.0246300424598517	0.0122866371717717	-0.0356382355339224	0.0602115098774658	0.0244510429747587	-0.00261705473172617	-0.0511524975580213	0.045918388094569	0.0247625529572598	0.0162463773510056	-0.0306561675245748	0.0631489222265861	0.0239294561598723	0.0199095282558165	-0.0275861844933083	0.0674052410049414	0.0242320875983812	0.0317144561135835	-0.0156832205448989	0.0791121327720659	0.0241820700494542	0.0233835592532615	-0.0244490339016127	0.0712161524081357	0.0244039623851733	0.00547854024057109	-0.0422266599311055	0.0531837404122477	0.0243389670887648	0.0425581658893542	-0.00548828215493709	0.0906046139336454	0.0245130701364575	0.0389299619405923	FALSE
Operative procedures - OPCS4: U50.8 Other specified rehabilitation for musculoskeletal disorders	41272	41272.U508	Categorical multiple	240	Health-related outcomes > Hospital inpatient > Summary Operations	2005	binary	64005/70(64075)	0.0792602347456544	0.424049770137035	-0.0491738689819273	0.912599998711919	0.244169677178601	0.00392443794066782	FALSE	binary	382924/385(383309)	0.469461080885441	-0.00253048126618375	-0.00938916065434127	0.0043291737299349	0.00349790971369721	0.0242013469176308	FALSE	binary	390032/395(390427)	0.119010566122562	-0.499096643495389	-1.00754271090748	-0.0115067445496732	0.252772367775855	-0.00367910930065213	-0.442819728481918	0.433105683735902	0.222570069891617	-0.546865172059207	-1.06291474614039	-0.053821748423812	0.256046894472939	-0.337185696363507	-0.809163893236328	0.12391621992181	0.236959436875148	-0.454381472375576	-0.955736624518986	0.0281018182428505	0.249711851467452	0.035312116442318	-0.378755480203793	0.453206418114004	0.211479775008398	-0.463414929179825	-0.951907553840855	0.00974680174121865	0.244141335724836	-0.351629233248502	-0.814064617367675	0.102447836827565	0.232791355573481	-0.132721400818543	-0.575275759707754	0.306608727290843	0.224071618549716	-0.287083415713494	-0.749528777352684	0.167004066358117	0.232796640773239	-0.425174498960861	-0.913672906691492	0.0479934517204857	0.244144473901132	0.00821776980620325	FALSE
Mean L2 in splenium of corpus callosum on FA skeleton	25252	25252	Continuous		UK Biobank Assessment Centre > Imaging > Brain MRI > Diffusion brain MRI > dMRI skeleton	134	cont	5595	0.079284887907209	-0.0468865252934532	-0.0992761863239749	0.00550313573706843	0.0267241234722805	0.00392776373553279	FALSE	cont	33361	0.0998094510274733	0.000617732919850839	-0.00011798364973475	0.00135344948943643	0.000375358873835392	0.00633526161284752	FALSE	cont	33954	0.291641230649579	0.0601160475240469	0.00713585063636103	0.113096244411733	0.0270302454190571	0.0495458607436844	-0.00424611673808219	0.103337838225451	0.0274444120317435	0.0187479207102	-0.0338750785415702	0.0713709199619702	0.0268480048777021	0.0312856352315218	-0.0209549249811981	0.0835261954442417	0.0266528862920677	0.055748992065483	0.00284287922114281	0.108655104909823	0.0269924480911704	0.0473370671587207	-0.00378910347816949	0.0984632377956108	0.0260843300107278	0.063165024120489	0.011392270190526	0.114937778050452	0.026414213743185	0.0706402301804155	0.0189743405989021	0.122306119761929	0.0263596920589552	0.0589519799164369	0.00681200912960064	0.111091950703273	0.026601566043599	0.0591453668368356	0.00714426091147284	0.111146472762198	0.0265307178492507	0.0466620441445311	-0.00571103939976587	0.099035127688828	0.0267204990679106	0.0182050833369789	FALSE
Mean MO in sagittal stratum on FA skeleton (right)	25182	25182	Continuous		UK Biobank Assessment Centre > Imaging > Brain MRI > Diffusion brain MRI > dMRI skeleton	134	cont	5595	0.0793667744277922	0.0464203143751494	-0.00546256403275969	0.0983031927830585	0.0264656121340908	0.00393108953039777	FALSE	cont	33361	0.000628383229429872	-0.00127151458197258	-0.00200041250709309	-0.000542616656852074	0.000371880035906081	0.000250388533931963	FALSE	cont	33954	0.1445208980726	-0.0338592335696787	-0.0863514034546144	0.018632936315257	0.0267812563546445	-0.0260970770623193	-0.0793935498256327	0.027199395700994	0.0271916078722104	-0.024223454461614	-0.076361717036112	0.027914808112884	0.026600694521758	-0.0421082660838898	-0.0938676124559618	0.00965108028818227	0.0264073732706772	-0.0110855630659234	-0.0635043313325657	0.0413332052007189	0.0267438071967859	-0.0404085065467991	-0.0910637285409179	0.0102467154473197	0.025844054244655	-0.0503898643595226	-0.101685713645697	0.000905984926652066	0.0261708992536142	-0.0615319009280233	-0.112721870246531	-0.0103419316095156	0.0261168797957954	-0.0697282924762349	-0.121387976001766	-0.0180686089507036	0.026356525758599	-0.0733384270459039	-0.124860524863421	-0.0218163292283866	0.0262863301822847	-0.0471434398115234	-0.099034088776706	0.0047472091536592	0.0264743632315387	0.0097838925587296	FALSE
Age when last used oral contraceptive pill	2804	2804	Integer	100595	UK Biobank Assessment Centre > Touchscreen > Sex-specific factors > Female-specific factors	100069	cont	24695	0.0794118221426404	0.0220339276910069	-0.00258774547819981	0.0466556008602136	0.0125616931979498	0.00393441532526274	FALSE	cont	148532	0.361750578677947	-0.000160589626838343	-0.00050570288994442	0.000184523636267735	0.000176079996110283	0.0189820410982559	FALSE	cont	151236	0.000525302514585921	-0.0175996335212466	-0.0424399075444581	0.00724064050196484	0.0126737406409473	-0.0434877538734894	-0.0686992237428616	-0.0182762840041172	0.012863128240973	-0.0409280371401415	-0.0657432180994007	-0.0161128561808823	0.0126609379245151	-0.0562540320055379	-0.0807796940699891	-0.0317283699410868	0.0125132226706486	-0.0471805038122532	-0.0720388114991729	-0.0223221961253336	0.0126829415852054	-0.0433495126551886	-0.0674081455401189	-0.0192908797702583	0.0122749400056719	-0.0401007774362503	-0.064503448725325	-0.0156981061471755	0.0124504716242273	-0.0292359140460316	-0.0533425600946836	-0.00512926799737957	0.0122994367718425	-0.0414109822506261	-0.0659409333857352	-0.0168810311155169	0.0125154109947009	-0.0291967242623947	-0.0537322657739707	-0.00466118275081872	0.0125182632571743	-0.0218787339297175	-0.0465010093464784	0.00274354148704346	0.012562515708579	0.000264665995887834	FALSE
Standard tea intake	100400	100400	Categorical single	100007	Online follow-up > Diet by 24-hour recall > Hot/cold beverages yesterday	100104	ordcat	9677	0.0794395344991718	-0.0629311911364667	-0.133199957326452	0.0073718510351472	0.0358817667587779	0.00393774112012771	FALSE	ordcat	58201	0.20369578900847	0.000637813395870784	-0.000345096643315724	0.00162247538881622	0.000502197973620075	0.0112588499395614	FALSE	ordcat	59287	0.47681680449368	0.0688793829962245	-0.00117131868454165	0.138815642588039	0.0363300888460379	0.0132088563648824	-0.0584062927899405	0.0836377354264944	0.0366271881843383	0.0558703904086169	-0.0141093291428997	0.126554230424401	0.0365228630371259	0.0760966516525863	0.00800084951695452	0.145286972313524	0.0360067752133123	0.0552206088240236	-0.0130184698583848	0.12413124056582	0.0361152127137232	0.0224612005748968	-0.0444018043415658	0.0908971728440556	0.0352192480373437	0.0293258456828173	-0.0391295853717372	0.0983315450682521	0.035637850143496	0.0459219883372688	-0.0220821220064587	0.114193591572149	0.0350103827639365	0.0722798189350488	0.00239504685837114	0.140979987009363	0.0357863746196847	0.0606828287622908	-0.00837524709682657	0.129044006090112	0.0355960423443874	0.06328492563103	-0.00104687339805023	0.131439825187781	0.0358574645710237	0.0276740014873792	FALSE
Education score (Wales)	26421	26421	Continuous		Population characteristics > Baseline characteristics > Indices of Multiple Deprivation	76	cont	956	0.0796739800677309	-0.113110172665462	-0.239929583840567	0.0137092385096435	0.0646227066407187	0.00394106691499268	FALSE	cont	5462	0.871949332566083	-0.000148033131950164	-0.00194915410277548	0.00165308783887515	0.000918752370149014	0.0438050423070281	FALSE	cont	5565	0.240217834608287	0.122666211669366	-0.00553003430865222	0.250862457647385	0.0653931881472422	-0.0128019379917529	-0.146400115552569	0.120796239569063	0.0681487253757894	0.0906027284089918	-0.0417749306936875	0.222980387511671	0.0675261362152314	0.10981108132091	-0.0195214375099394	0.23914360015176	0.0659728034385084	0.0447038055713403	-0.0826310562299172	0.172038667372598	0.0649537941766289	0.0310043857624911	-0.0957757579104243	0.157784529435406	0.0646708312344724	0.111616609864276	-0.0166724654665725	0.239905685195124	0.0654405406050999	0.020656949562924	-0.105477094829663	0.146790993955511	0.0643412545649063	0.0363696128233105	-0.091904682772685	0.164643908419306	0.0654330014297158	-0.0156051657818819	-0.14377191578109	0.112561584217326	0.0653781421833199	0.112245263925372	-0.0143215030703482	0.238812030921092	0.0645619873202719	0.0154621811977777	FALSE
Operative procedures - main OPCS4: D20.3 Removal of ventilation tube from tympanic membrane	41200	41200.D203	Categorical multiple	240	Health-related outcomes > Hospital inpatient > Summary Operations	2005	binary	64046/29(64075)	0.0797745969710383	0.667044856612627	-0.0777873783327884	1.47339736682642	0.390773930554113	0.00394439270985766	FALSE	binary	383147/162(383309)	0.159195805073349	-0.0075945317011849	-0.0182120561800072	0.00297855792598376	0.00539926631137364	0.00917587635986876	FALSE	binary	390260/167(390427)	0.0214245516345332	-0.445829312183504	-1.19665526197962	0.265172968509879	0.368822964210748	-0.168345350839569	-0.861124033020062	0.506246542916794	0.345492456731398	-0.733052445762566	-1.57523861495891	0.0330715472014977	0.404732158389841	-0.206792945579048	-0.884583812840931	0.458214409264047	0.339403495599279	0.0685600756174834	-0.563025760663633	0.703551107554179	0.320464319207177	-0.417302108910767	-1.12694766176069	0.267977909836721	0.352310483832384	-0.605432201001501	-1.38175909683135	0.121224662417931	0.378949974768386	0.0404058781751221	-0.57383584864832	0.663930493234822	0.313285281343383	-1.5998288653192	-2.8380503696706	-0.621373988919061	0.550092440419615	-0.284786797557929	-0.977554969456916	0.389793981838095	0.345486784801094	-0.665418476355594	-1.47175132620951	0.0793909150440842	0.390762746556108	0.00194452950697756	FALSE
Liking for lentils/beans	20685	20685	Categorical single	96	Online follow-up > Food (and other) preferences	1039	ordcat	23814	0.0798746410971334	0.0400246958989127	-0.0047681728765914	0.0848531899816135	0.0228627986721429	0.00394771850472263	FALSE	ordcat	142923	0.218216475662086	-0.000394892587710711	-0.00102156195059051	0.000233118238962993	0.000320783250750957	0.0119646865826282	FALSE	ordcat	145562	0.34010329246677	-0.0117363457464264	-0.056726813508393	0.0330743695196214	0.023167312279194	-0.0131838076972063	-0.0585561928453995	0.032628219632254	0.0234164918643082	-0.0119887437153828	-0.0564122064580331	0.0329416107724003	0.0230745587844693	0.0301738934400649	-0.0143076202254728	0.0736363332437126	0.0227841552663918	-0.0267358270584926	-0.0717055106967203	0.0183400399582444	0.0231103704730032	-0.00445346710232844	-0.0475006807492983	0.038807055550422	0.0222997424962708	-0.0229468946053784	-0.0665603155715516	0.0209753965011456	0.0225701769344309	-0.00285486193853317	-0.0456579896463575	0.040777057592631	0.0223297724807225	-0.0117501936052371	-0.0559828263184197	0.0323196192764682	0.0227837305677456	-0.0146491618621043	-0.0586729794661684	0.029551416994094	0.0226329328870605	-0.0396785112310821	-0.0838379684626558	0.00512527257337218	0.0228860883053496	0.0207139419922131	FALSE
Variation in diet	1548	1548	Categorical single	100401	UK Biobank Assessment Centre > Touchscreen > Lifestyle and environment > Diet	100052	ordcat	63353	0.080041392310044	-0.0275292053193103	-0.0583627796002554	0.00329848096820584	0.0157284522414006	0.0039510442995876	FALSE	ordcat	379113	6.0612250006683e-05	0.000886075674289782	0.000466123613877118	0.00130584140518379	0.00022088491395924	0.000110084614056294	TRUE	ordcat	386133	0.00603309524355401	0.0184779210426622	-0.0124299567678561	0.0493070370099886	0.0158872071726517	-0.00163622516043978	-0.0329900967689312	0.0284024332938677	0.016099711388615	-0.00336442288579994	-0.0343101487776753	0.0272582667917739	0.0158676021257212	0.0143367421672159	-0.0141217512050733	0.0439332149703213	0.0156825072693877	0.0174027068221993	-0.0135268080777738	0.0480421676517699	0.0158891365218186	0.0234749722832873	-0.00609206133523056	0.0534560363754403	0.0153983853422794	0.0167862361922625	-0.0132945414957544	0.0467269868671973	0.0155902220897808	0.0502823711116604	0.0202588361316545	0.0798960376694392	0.0154216220333105	0.0455980984875516	0.0150652853213831	0.0755668920144449	0.0156690819248811	0.028712861125473	-6.25135621627628e-05	0.0592509786316625	0.0156483098099318	0.0276220993283043	-0.00288493571886851	0.0577777547969923	0.0157346065075361	0.000798372632223632	FALSE
Job code at visit	20277	20277.3212	Categorical single	2	UK Biobank Assessment Centre > Verbal interview > Employment	100073	binary	41306/91(41397)	0.0801263747038661	0.370088944163744	-0.0442061633709368	0.793936218366562	0.213040656871112	0.00395437009445257	FALSE	binary	248702/544(249246)	0.615663850559906	-0.00148225781217304	-0.00726895510837806	0.00430810042597649	0.0029523491584239	0.0312575548264548	FALSE	binary	253236/556(253792)	0.0998573468496188	-0.497857902390904	-0.947253501725133	-0.0643525283757971	0.224316554006572	-0.124902088257093	-0.529428160811218	0.274679042256961	0.204451881878805	-0.380046859048833	-0.811573502536235	0.0400517274000495	0.216438237340087	-0.0394013262433931	-0.422272238861185	0.34346973211144	0.194759035845324	0.168308867311933	-0.197153063429132	0.537603074565621	0.186921875565867	-0.215698242973332	-0.607257082962928	0.173887031127732	0.198651266008273	-0.151256719391722	-0.542844167773519	0.238357473807453	0.198666076508031	-0.141553962528838	-0.528610041714435	0.244554514832703	0.196634962612055	-0.331333335961552	-0.74813250320563	0.077603249465037	0.209909695400021	-0.152726045209834	-0.546706754147707	0.238736760197996	0.199737844402858	-0.372320026425941	-0.796146646609878	0.0419549318213402	0.213028782403956	0.00700599326304738	FALSE
Operative procedures - main OPCS4: W57.1 Primary excision arthroplasty of first metatarsophalangeal joint	41200	41200.W571	Categorical multiple	240	Health-related outcomes > Hospital inpatient > Summary Operations	2005	binary	63997/78(64075)	0.0801330607353351	-0.401144651077206	-0.864197956561333	0.047786001201182	0.231641684211415	0.00395769588931755	FALSE	binary	382861/448(383309)	0.554267674343352	0.00192097093413563	-0.00444253535348331	0.00830016937460961	0.00324928172376138	0.0283478673804179	FALSE	binary	389966/461(390427)	0.379903753466442	0.0822620692291156	-0.409678881991347	0.576720307660794	0.250372857732548	0.0994845830714057	-0.396826050516875	0.597093335564224	0.252262996222795	0.106763728993458	-0.381048603052546	0.598240621489616	0.248585603228018	0.466112336336078	0.0254454248638253	0.923041272253859	0.228010391637818	0.254360336171939	-0.215722424713805	0.732957230180211	0.240884643813617	0.0268169533429278	-0.457061082773027	0.515441450069802	0.246878505703192	0.245292329049544	-0.215984194208682	0.717437234322722	0.237041809293805	0.347748990870268	-0.0968769044556079	0.807611377753769	0.229748748841924	-0.0321555407406926	-0.533052178913821	0.468741329373387	0.254240505462076	0.133330114506714	-0.343305851108298	0.616698701113959	0.243734700071512	0.401536868182061	-0.0474020483653448	0.864596589625594	0.231642958976026	0.0228334572815959	FALSE
Date G06 first reported (intracranial and intraspinal abscess and granuloma)	131004	131004	Date		Health-related outcomes > First occurrences > Nervous system disorders	2406	binary	64023/52(64075)	0.0802768266071234	0.491791305173352	-0.0587289696152717	1.06651399485401	0.285162451712544	0.00396102168418252	FALSE	binary	383035/274(383309)	0.0140208297466824	-0.0101995017315537	-0.0183792430076168	-0.00206045632389513	0.00416014160114167	0.00135555171818339	FALSE	binary	390147/280(390427)	0.0154580902552354	-0.152960474000499	-0.671942042267867	0.358558779764159	0.261448981496187	0.100299768264754	-0.388039312927737	0.589859163394073	0.248240349194142	-0.456861617162397	-1.03158567635327	0.0936600097200348	0.285163025264058	-0.935717181809663	-1.61600503933238	-0.314499157871234	0.328981648211536	-0.611844208900555	-1.22248909973525	-0.0368091840130117	0.300235906999559	-0.52829385485666	-1.09305414927414	0.0153400966445679	0.280951948280701	-0.0271814771965148	-0.515503040516339	0.462360445724101	0.248231282259778	-0.629785408307015	-1.21536487372318	-0.0718110989468376	0.289732599559643	-0.325886977146099	-0.865224140585929	0.200012482351158	0.270154553567005	-0.469219929260195	-1.03398271031187	0.0744166190642665	0.280953534572537	-0.491874559944784	-1.06659453311242	0.0586426340459769	0.285160674169249	0.0014764425390437	FALSE
Date Q28 first reported (other congenital malformations of circulatory system)	132482	132482	Date		Health-related outcomes > First occurrences > Congenital disruptions and chromosomal abnormalities	2417	binary	64039/36(64075)	0.0806110484848015	0.594026735491796	-0.071344084757257	1.30270874035818	0.347072148241005	0.00396434747904749	FALSE	binary	383105/204(383309)	0.415856910397787	-0.00390998631519723	-0.013341784684796	0.00551363746824582	0.00480567634744678	0.0216197547919185	FALSE	binary	390220/207(390427)	0.180277870373315	-0.819106458699928	-1.60737520370288	-0.104208958267706	0.378812918022514	-0.360015307161851	-1.0315368091902	0.281492739913904	0.33197801979197	-0.23178196059259	-0.861526268073621	0.382341529620076	0.314797764679159	-0.605909552795901	-1.31457220397183	0.0594392645860147	0.347065975091974	0.100846998003541	-0.467217160539881	0.673403671827731	0.289037994662078	-0.155804027305641	-0.745960607172656	0.431798500820512	0.298318877922293	-0.629653804997366	-1.33831460450831	0.0356929260984956	0.347062779021186	-0.107002231370738	-0.689210180988392	0.475205723703283	0.2949862006064	-0.286204951526707	-0.915944359106247	0.327913375088105	0.314794808966858	-0.544552849063037	-1.23346871196435	0.108175103257155	0.339062536708357	-0.594300572894227	-1.30296515561639	0.071050425197449	0.347068007355513	0.0118946585589921	FALSE
Types of spread used on bread/crackers: Polyunsaturated margarine on bread/crackers	20087	20087.170	Categorical multiple	77	Online follow-up > Diet by 24-hour recall > Bread/pasta/rice yesterday	100101	binary	7566/2111(9677)	0.0806440041710199	-0.0866259535483128	-0.18391725987486	0.0105581241412325	0.0496071923519696	0.00396767327391247	FALSE	binary	45608/12593(58201)	0.806950469989819	0.000170046749589742	-0.00119374331109968	0.00153413999723003	0.000695889642097998	0.0407032464168537	FALSE	binary	46485/12802(59287)	0.492220307871684	0.0752634085935333	-0.0234066546254617	0.173986547681201	0.0503514423853506	0.0318777517055905	-0.0679066322616689	0.131664113164662	0.050906731634804	0.0511582395752508	-0.0483111525915815	0.150644549802538	0.050749887790664	0.0443882464682446	-0.0533453637812109	0.142200219257751	0.0498801885188548	0.0263184306424271	-0.0723633762053985	0.125039162109275	0.0503537460204629	-0.0364497820714992	-0.133348582776288	0.0605379489258351	0.049456956392547	0.0285434840530676	-0.0689539945116598	0.126123832946769	0.0497608715310035	0.0359502866262287	-0.0598509229693996	0.131896375410184	0.0489114583571337	0.00734695090227084	-0.09045936569136	0.105219882495842	0.0499142279521965	0.00701434919547902	-0.0903764880673236	0.104486775283458	0.0497061221241377	0.0873964925673188	-0.00979153131189661	0.184692267143573	0.049609443140139	0.0284220657071613	FALSE
Treatment/medication code: clomipramine	20003	20003.1140879620	Categorical multiple	4	UK Biobank Assessment Centre > Verbal interview > Medications	100075	binary	63999/44(64043)	0.0806755453345278	-0.53740763403112	-1.17413207547527	0.064693405743449	0.313496716498837	0.00397099906877744	FALSE	binary	382771/252(383023)	0.285450234923399	0.00462919046654762	-0.00385936608202548	0.0131618227735402	0.00433887191816715	0.0153082369193576	FALSE	binary	389878/260(390138)	0.322221631210954	0.23903345418531	-0.416467651934575	0.910721131515874	0.335513985425235	0.183796665468539	-0.491766829515607	0.868357620038431	0.343695400450131	0.182316565992269	-0.482728582208487	0.860143799947943	0.339411782706048	0.450420495847921	-0.162183695081481	1.09410701585341	0.317851749410267	0.19079755943965	-0.474250847990199	0.868627977032226	0.339413455426763	-0.171919535952413	-0.886563151769235	0.537319879896787	0.359478313245212	0.569814211588718	-0.0231319054232177	1.20044535358618	0.309678705068302	0.253552052748964	-0.37790851918294	0.909625203787109	0.32564307520533	0.521454815701306	-0.0806699577661932	1.15820038711153	0.313501401460075	0.0717506222596738	-0.603800038113939	0.756299099385867	0.343687419229336	0.537271421602685	-0.0648547565301894	1.17401825113573	0.31350212645383	0.0197843300231856	FALSE
Area of G-oc-temp-lat-fusifor (right hemisphere)	27571	27571	Continuous		UK Biobank Assessment Centre > Imaging > Brain MRI > T1 structural brain MRI > Freesurfer a2009s	197	cont	5961	0.0807361427644776	0.0421789943601971	-0.00517661349695412	0.0895346022173483	0.0241565591924414	0.00397432486364241	FALSE	cont	35529	0.0800122004710666	-0.000590538674931157	-0.00125174286998845	7.06655201261384e-05	0.000337343784140132	0.00535313417371784	FALSE	cont	36160	0.294069343896925	-0.0361909376488809	-0.0839464289613075	0.0115645536635457	0.0243646784208215	-0.0136357446171273	-0.0619140875278787	0.0346425982936242	0.0246314354094923	-0.0209550808692571	-0.0682240114229446	0.0263138496844304	0.0241164368868519	-0.0458303601458222	-0.0927199793988986	0.00105925910725425	0.0239229136373409	-0.0609722198944908	-0.108604067191774	-0.013340372597208	0.0243015956928493	-0.0432431327490474	-0.0891830698765781	0.00269680437848335	0.0234383892621325	-0.0650574987999715	-0.111505033933015	-0.0186099636669276	0.0236973639230876	-0.0345129096790044	-0.0808860219665534	0.0118602026085446	0.0236593936573064	-0.0311822395260224	-0.0781275560900248	0.0157630770379799	0.0239513302033173	-0.043963381038674	-0.0906896158006261	0.002762853723278	0.0238395554626935	-0.0422095092593191	-0.0892443654794665	0.00482534696082827	0.0239970130110517	0.018342884640623	FALSE
Operative procedures - OPCS4: S13.1 Punch biopsy of lesion of skin of head or neck	41272	41272.S131	Categorical multiple	240	Health-related outcomes > Hospital inpatient > Summary Operations	2005	binary	63395/680(64075)	0.0808131469457311	-0.135012190302143	-0.287127057810696	0.0165292793419715	0.0774288028088714	0.00397765065850738	FALSE	binary	379407/3902(383309)	0.67576273425991	0.000462493879479919	-0.00170440250250247	0.00263063009594209	0.0011058423529408	0.0342449490588845	FALSE	binary	386452/3975(390427)	0.0581630540267591	-0.0326492536508778	-0.192325987767232	0.12681082854215	0.0813721696261737	0.0319933765156573	-0.127143436245374	0.190969959640772	0.0811115381584833	0.0544999907692014	-0.101354136821191	0.210514589652698	0.0795208809928365	0.0646364026811901	-0.0890028051256177	0.218648771052527	0.0784465992705397	0.0256919824713859	-0.131802490470287	0.183186617293697	0.0803157157016303	0.154148264995582	0.00608594020312265	0.303109062081243	0.0757388355095446	0.0166751191682914	-0.137849799392526	0.171486592619729	0.0788757712918141	-0.0823563252469624	-0.238645033161605	0.074044832338799	0.0797299600491226	0.0348631135445178	-0.119901047695989	0.189891626953435	0.0789920162603876	-0.0693360743480346	-0.227728958805572	0.0889647430355811	0.0807498449208661	0.135214953569636	-0.0163433148820122	0.28734620843796	0.0774372793678493	0.00449932193009318	FALSE
Operative procedures - OPCS4: T64.5 Tenodesis	41272	41272.T645	Categorical multiple	240	Health-related outcomes > Hospital inpatient > Summary Operations	2005	binary	64003/72(64075)	0.0808569064968121	0.415581021506873	-0.0506563238715655	0.89627554345134	0.240440201576343	0.00398097645337236	FALSE	binary	382891/418(383309)	0.346907338625435	-0.00315839271480292	-0.00974279278711302	0.00342480902488208	0.00335763043481061	0.0182826800207218	FALSE	binary	389998/429(390427)	0.73408076745998	-0.378753915407342	-0.859433061242654	0.0874668397064748	0.240431980247215	-0.165500505621784	-0.621476420411095	0.28255166632082	0.229648166222655	-0.280699763584492	-0.745735814929975	0.174044194021381	0.23361235912947	-0.299360778600596	-0.759734179222772	0.151940206867089	0.23157260748171	0.0424933217439219	-0.379323558959245	0.464990094369007	0.214598065924218	-0.109405503791812	-0.533978084789562	0.315167110474091	0.215816831673394	-0.264220950531808	-0.715989235605469	0.180705233239248	0.227801452294155	-0.257091376349969	-0.701079785853873	0.182043470174405	0.22438304678036	-0.245885176975005	-0.697657081251425	0.199044744958848	0.227803352599927	-0.254783911307815	-0.706553936710472	0.190144032017752	0.227802356641255	-0.416087838030401	-0.896761231761315	0.0501268104894056	0.240428911819884	0.0390918237893171	FALSE
Operation code: hip surgery (not replacement)	20004	20004.1497	Categorical multiple	5	UK Biobank Assessment Centre > Verbal interview > Operations	100076	binary	63782/261(64043)	0.0810448633107335	-0.217258282436903	-0.463623039780522	0.026744701598226	0.124938943802519	0.00398430224823733	FALSE	binary	381479/1544(383023)	0.214614171177774	0.00217371679075586	-0.00125875202740378	0.00561102167910937	0.0017522937289322	0.011766102572958	FALSE	binary	388567/1571(390138)	0.451129618748485	0.0758477839940553	-0.179414547500105	0.331748600567284	0.13022359985743	0.160937809964903	-0.092198034957568	0.41504488975865	0.129227803613307	-0.0131424223021275	-0.274344113333227	0.247761153594739	0.133002961610304	0.103764653516296	-0.146352623311865	0.355314780611313	0.127810692121653	0.087987143473141	-0.166729883135549	0.343427922012353	0.129968205643982	0.0892834922961983	-0.157186767376254	0.337740482323734	0.126097513139161	0.254127494072768	0.0142476720401469	0.496982488082417	0.122998365398308	0.0895673619654943	-0.156902238281961	0.338023636038726	0.126097176849144	-0.0212432769679951	-0.279349772530545	0.237053499828495	0.131554350356988	0.156813473981231	-0.0892422553233569	0.404920447958457	0.125903404466214	0.217356475381894	-0.0266457704423802	0.463720385784612	0.124938449393646	0.0263900433089811	FALSE
Operative procedures - main OPCS4: M27.1 Ureteroscopic laser fragmentation of calculus of ureter	41200	41200.M271	Categorical multiple	240	Health-related outcomes > Hospital inpatient > Summary Operations	2005	binary	63921/154(64075)	0.0811221598445429	0.282654269305754	-0.0348606371186683	0.604567880979513	0.162776024197316	0.0039876280431023	FALSE	binary	382420/889(383309)	0.000729945910219922	-0.00778763261518447	-0.0123155539665916	-0.0032680976866586	0.00230755467394232	0.000269815230530133	FALSE	binary	389521/906(390427)	0.457917637575995	0.00605572580209127	-0.293148808766447	0.305089145501174	0.152331926607456	-0.0123155230763258	-0.317683147539891	0.291763856942822	0.155175136648438	-0.201912617597505	-0.519555384370656	0.11215274191626	0.160818846473753	-0.266170807510443	-0.585200998319468	0.0490161401517317	0.161454602013417	-0.181578267982907	-0.497857111503051	0.13138126394898	0.160192885721149	-0.154048294056043	-0.456198677980596	0.147392447993905	0.153689610946426	-0.179931651577371	-0.488656856262053	0.126880821085862	0.156719403268685	-0.190996949392873	-0.496320198187868	0.113037577491237	0.155152171765427	-0.241775774498727	-0.55803989540472	0.0711686826998203	0.1601851932202	-0.341542838658299	-0.666545927020921	-0.0215271586370069	0.164191581019259	-0.282348353938991	-0.604291660707819	0.035196916910726	0.162790463936441	0.0267072050395905	FALSE
Operative procedures - main OPCS4: F09.4 Surgical removal of tooth NEC	41200	41200.F094	Categorical multiple	240	Health-related outcomes > Hospital inpatient > Summary Operations	2005	binary	63754/321(64075)	0.0814799374657838	-0.195598111396329	-0.417354597138972	0.0244016976227812	0.112581352604329	0.00399095383796727	FALSE	binary	381614/1695(383309)	0.160291372673612	0.00234816001120072	-0.000929153239609941	0.00563002133340718	0.00167309992878986	0.00923199792781903	FALSE	binary	388692/1735(390427)	0.151247943449215	-0.112798164584127	-0.353682099681006	0.126879158737315	0.122448022855465	-0.151379826948174	-0.398786271315726	0.0938487728373099	0.125516269737333	0.0473500529157867	-0.183110289032765	0.278112390577781	0.117532034017826	-0.0857776578315247	-0.321541466529897	0.149525870876256	0.1200347685729	0.0918431963016214	-0.136238008136281	0.320562802494916	0.116407675370261	-0.0050771541224251	-0.231264445406713	0.222009676612645	0.115510668167241	-0.0876723704721163	-0.322025111573495	0.146423025989494	0.11936888542846	-0.100860347016238	-0.332975134604619	0.131316518379397	0.118312074129923	-0.00648216455539006	-0.23692855421365	0.224266253592341	0.11752486011376	-0.0337283696979957	-0.265428463209979	0.198095042916745	0.118116924632703	0.196266954508886	-0.0237268638428986	0.418017651685295	0.112578352806248	0.0101557373463406	FALSE
Intended delivery places: NHS hospital: midwife ward	41224	41224.0	Categorical multiple	217	Health-related outcomes > Hospital inpatient > Summary Maternity	2003	binary	877/68(945)	0.081517479568578	0.443412874367341	-0.0551046705509388	0.957079538913184	0.257087351343715	0.00399427963283225	FALSE	binary	5383/382(5765)	0.18825899801857	-0.00482522773889331	-0.0120268288125699	0.00236214844040973	0.00366880846203691	0.0106091348644448	FALSE	binary	5476/387(5863)	0.716510511499804	-0.2025833995459	-0.673632909022783	0.264451439260558	0.238459759439478	-0.315171376135553	-0.818384997980612	0.176030123456223	0.252638489007805	-0.113185358429359	-0.593300276931508	0.361054466011157	0.242572163956363	-0.360304181823361	-0.852370470000353	0.122363885242991	0.247679481044517	-0.277851699036392	-0.765623437552322	0.201766270759436	0.245839053715753	-0.409439238107649	-0.886992647774213	0.0620992158625944	0.241212658485317	-0.451338397093581	-0.959183243745873	0.042943973326455	0.254558541954619	-0.118885088204634	-0.579709053990181	0.34048031697685	0.233951927122413	-0.481517882170361	-0.989158098739137	0.012529377619532	0.25444543780275	-0.324553175521644	-0.833486760465224	0.170911892017055	0.255147154131725	-0.425522324946583	-0.939815557419184	0.0736513956213959	0.25741271926293	0.0384050045933768	FALSE
Job coding	22601	22601.52312934	Categorical single	497	Online follow-up > Work environment > Employment history	130	binary	15585/99(15684)	0.0815321780909375	-0.355289663456542	-0.76391246125377	0.044254906455675	0.205492337221082	0.00399760542769722	FALSE	binary	93531/590(94121)	0.670632004617314	0.00121034556443625	-0.00436480601034915	0.00679721681206394	0.00284659641684867	0.034007511656018	FALSE	binary	95260/603(95863)	0.415439123992011	0.343571034406076	-0.0591909038064946	0.754635408673491	0.206921503141297	0.0136967994673345	-0.436782848054282	0.46081689226364	0.228060053291484	0.167312926238736	-0.25367373832384	0.592262138670878	0.215031462393863	0.338059914234389	-0.0613052430575376	0.746509822104629	0.205401676333544	0.146607319614202	-0.276784309585095	0.573373431968723	0.216096840926466	0.304007042986627	-0.0906028664563212	0.708780557639803	0.203268978074032	0.194437705053334	-0.215611528465196	0.611050210568156	0.21016348828221	-0.0363576306720673	-0.464731695935264	0.394135267117381	0.218292685093291	0.0726871629832203	-0.350612616756445	0.499362437873263	0.216049730498204	0.310449271283533	-0.0905463569277418	0.720146562228443	0.206128942916249	0.353622119794987	-0.0457584850506048	0.762086642145881	0.20540941572225	0.0245351940154862	FALSE
Operative procedures - main OPCS4: U54.2 Delivery of rehabilitation for respiratory disorders	41200	41200.U542	Categorical multiple	240	Health-related outcomes > Hospital inpatient > Summary Operations	2005	binary	64063/12(64075)	0.0816149459759836	-1.08079250240148	-2.58661505984092	0.128842127585455	0.666731491185198	0.00400093122256219	FALSE	binary	383234/75(383309)	0.575137778949765	-0.0044383046519714	-0.020015117663429	0.0111057430219981	0.00791919962830586	0.0294098601277845	FALSE	binary	390350/77(390427)	0.0375546344275375	0.310921553877979	-1.20136471659078	1.93578890080871	0.763826727722728	1.27901432077888	0.0943937666457731	2.77436633541377	0.658359157198467	0.0153765132455686	-1.67174327256457	1.70249634668308	0.81655420833066	1.26800090170841	0.103940988398532	2.75464969792067	0.651412543559331	1.23486868018121	0.0502504476675138	2.73021924059297	0.658358126039244	1.1094915939729	-0.0751181912308404	2.6048367963868	0.658354376386113	0.791659879423864	-0.488594320133413	2.32651682741624	0.690133845875865	0.178038714736496	-1.33423848671672	1.80289809491496	0.763821512285071	-0.0283220541177335	-1.71544254630942	1.65879853343962	0.816553843184208	-0.0456199434255885	-1.73273603769952	1.64149615543342	0.816551081471276	1.07915545106036	-0.130443672041093	2.58495445115513	0.666739142001511	0.00307318780349097	FALSE
Operative procedures - OPCS4: T12.8 Other specified puncture of pleura	41272	41272.T128	Categorical multiple	240	Health-related outcomes > Hospital inpatient > Summary Operations	2005	binary	64046/29(64075)	0.0817373524026985	0.662837325107811	-0.0820214978652196	1.46921237701934	0.39078663683423	0.00400425701742717	FALSE	binary	383111/198(383309)	0.273865009482257	-0.00533634694560304	-0.0149161387331972	0.00422427125182458	0.00487782920103187	0.0147146434121913	FALSE	binary	390227/200(390427)	0.688033945880631	-0.0927485340059644	-0.757191585555462	0.563676785950358	0.333941092683537	-0.476008137727996	-1.25237159745681	0.250690858453066	0.378913083132088	0.0653448688596907	-0.566271268890539	0.70036589817188	0.320460693490194	0.0175811274829265	-0.614029319551722	0.652596535925133	0.320457356249989	-0.0307713681844935	-0.683178494013691	0.617850775801192	0.329014501654296	-0.276450100640718	-0.954268238567446	0.388585727694729	0.339389077354163	-0.168665981710259	-0.833099944306137	0.487749970202625	0.333934646496298	-0.280178752809153	-0.957992793569938	0.384852682840416	0.339387253925308	0.063947677607918	-0.558625118253142	0.693004531274684	0.316722742246427	-0.284119242924587	-0.976916180831509	0.390491921666801	0.345472653565648	-0.663022405797357	-1.46938042858331	0.0818141550141275	0.390651744576205	0.037195415372501	FALSE
Treatment/medication code: micronor tablet	20003	20003.1140869276	Categorical multiple	4	UK Biobank Assessment Centre > Verbal interview > Medications	100075	binary	63939/104(64043)	0.082111828794815	-0.345737041926587	-0.745028318641757	0.0437377545180086	0.200575884517707	0.00400758281229214	FALSE	binary	382474/549(383023)	0.249881626585441	0.00338363142213404	-0.00237793138179765	0.00916133376757328	0.00294272689533516	0.0135684683128993	FALSE	binary	389581/557(390138)	0.360865180946914	0.17719120713112	-0.233549311578166	0.592802612085097	0.210075241458052	0.0871449376889468	-0.340791126985368	0.515790030347951	0.217705377457645	0.0492063274499567	-0.378695974355153	0.477819018901721	0.217688310578679	-0.183966476274129	-0.63486673497279	0.261850807126045	0.227821247015855	0.0958931783954197	-0.324074073753561	0.518509212833506	0.214173015288594	0.0135308771450439	-0.401554986295271	0.432425691996755	0.212000541694685	-0.113935728236314	-0.550778104354939	0.321382233539849	0.221633113714643	-0.0861848568600384	-0.51688415111091	0.344515961713873	0.218919648117545	0.247131420374353	-0.151981733305412	0.6538529326708	0.204891458295419	0.120506399699299	-0.292382432756034	0.537746123819959	0.211028611349978	0.34582796834057	-0.0437514788793993	0.7452189398945	0.20062798694554	0.0218644735115272	FALSE
Operative procedures - secondary OPCS4: F09.1 Surgical removal of impacted wisdom tooth	41210	41210.F091	Categorical multiple	240	Health-related outcomes > Hospital inpatient > Summary Operations	2005	binary	64063/12(64075)	0.0821838370019135	-1.07882181052124	-2.58460276928155	0.130749413634455	0.666729943577533	0.00401090860715711	FALSE	binary	383248/61(383309)	0.334051476418536	0.00852654554710365	-0.00874300488917311	0.0260772005484371	0.00885419384032529	0.017639440511138	FALSE	binary	390364/63(390427)	0.883184776980664	0.705742778194871	-0.626815901784222	2.26159571962372	0.707157625626863	0.356785893825653	-1.1554617303822	1.98161952822069	0.763810324160802	0.0172300604475583	-1.66985849340576	1.70431866993727	0.816541621125393	0.81315379745823	-0.467051768427223	2.34797660406809	0.690115130529731	0.303869544196826	-1.2083768163068	1.92870204610199	0.763809621210826	0.397413132451568	-1.00767384033951	1.98177052731327	0.730343688411062	0.635057497931767	-0.697494931315502	2.19090582800197	0.70715458189135	0.58913912093914	-0.743414069455767	2.14498804561126	0.707154964739709	0.245435192268426	-1.26680745394374	1.87026445627981	0.763807590779858	0.644053203049623	-0.688500225448843	2.19990224203873	0.70715505765414	1.07559158686755	-0.133954114134554	2.58135583862483	0.66671937729289	0.0453125683538212	FALSE
Area of S-temporal-inf (right hemisphere)	27622	27622	Continuous		UK Biobank Assessment Centre > Imaging > Brain MRI > T1 structural brain MRI > Freesurfer a2009s	197	cont	5961	0.082203323833794	0.0421623684271685	-0.00540308967943057	0.0897278265337675	0.0242636058591768	0.00401423440202208	FALSE	cont	35529	0.543580411824425	0.000206991777891635	-0.000460981433231313	0.000874964989014583	0.000340797309558698	0.0278255050941116	FALSE	cont	36160	0.190173282813411	-0.0731462982102366	-0.12137480567336	-0.0249177907471136	0.0246060095449047	-0.046941155714429	-0.0956976935991625	0.00181538217030451	0.0248754087504281	-0.0382683075218884	-0.0860054348622399	0.00946881981846317	0.0243553091888894	-0.0207566825296019	-0.0681107415067219	0.0265973764475181	0.0241598690996593	-0.0297180467321032	-0.0778216854912666	0.0183855920270603	0.0245423019851416	-0.0194238869587468	-0.0658188572484565	0.0269710833309628	0.0236705455307126	-0.0217259333427151	-0.0686335293750225	0.0251816626895924	0.0239320853248887	-0.0533013838050006	-0.100133819836631	-0.00646894777337025	0.0238937389652077	-0.0102540051843643	-0.0576643131519532	0.0371563027832246	0.0241885671305371	-0.0347013713082143	-0.0818904274776363	0.0124876848612076	0.0240756852657669	-0.0416146607153468	-0.0891153952256422	0.0058860737949486	0.0242347024245777	0.0124874228968896	FALSE
Operative procedures - main OPCS4: M16.5 Removal of nephrostomy tube	41200	41200.M165	Categorical multiple	240	Health-related outcomes > Hospital inpatient > Summary Operations	2005	binary	64063/12(64075)	0.0822246454355371	-1.07868632335628	-2.58446831293201	0.130886549894955	0.666730596703612	0.00401756019688706	FALSE	binary	383223/86(383309)	0.201184451369601	0.00950621990095149	-0.0050513887345291	0.0242804912892246	0.00746572081061393	0.0111638749784148	FALSE	binary	390338/89(390427)	0.440186913103205	1.00111753365904	-0.239499843947349	2.51970902874457	0.677065391718741	0.0719323827605201	-1.61516907058835	1.7590338741088	0.816549120855166	1.1128297278904	-0.0967375503932338	2.61860800058495	0.666728880355361	1.17105094070661	-0.0135220856286307	2.66637274170727	0.658342150027352	0.873099590844954	-0.407133501401943	2.40794172261536	0.690127965139879	0.186007946349828	-1.32625105320075	1.81085152156385	0.763816255876631	0.924264619524725	-0.316346237426382	2.44285171291696	0.67706238015023	0.990102428607661	-0.219456952371111	2.49587555167808	0.666725316770215	1.06490824148767	-0.144660051942247	2.57068722882635	0.66672936039972	1.1572451062025	-0.0273271592944999	2.65256641455809	0.658341808791659	1.07828273951761	-0.131282142554133	2.58405944535224	0.666727797206915	0.0257600944923225	FALSE
Mean thickness of S-circular-insula-ant (right hemisphere)	27671	27671	Continuous		UK Biobank Assessment Centre > Imaging > Brain MRI > T1 structural brain MRI > Freesurfer a2009s	197	cont	5961	0.0822332821229735	-0.0440869179021932	-0.0938284224224754	0.00565458661808896	0.0253736284388933	0.00402088599175203	FALSE	cont	35529	0.248461903833943	0.00041232886208376	-0.000287974267817243	0.00111263199198476	0.0003572919071778	0.0134864444828182	FALSE	cont	36160	0.0984469387267261	0.031192865481021	-0.019372808399268	0.0817585393613099	0.0257984233721994	0.0216808934568211	-0.0294383993410436	0.0728001862546857	0.0260808777355347	0.0115366889887675	-0.0385137923561041	0.0615871703336392	0.0255355740096386	0.0289496656544283	-0.0206991837315063	0.0785985150403629	0.0253306628412244	0.0661678686271796	0.0157331146217614	0.116602622632598	0.0257316285269899	0.0432772445088292	-0.00536603849446441	0.0919205275121228	0.0248176265207821	0.0134169967395551	-0.0357637539874218	0.0625977474665319	0.0250918406035866	0.00513404185624228	-0.0439679065962502	0.0542359903087347	0.0250516359690226	0.00995603690827555	-0.0397517873093044	0.0596638611258555	0.0253607515863816	0.0652271757595781	0.0157513252616927	0.114703026257464	0.0252423994361449	0.0450125582829827	-0.00479007457183567	0.0948151911378011	0.0254091226091551	0.00692506233868498	FALSE
Operative procedures - secondary OPCS4: V38.6 Primary transforaminal interbody fusion of joint of lumbar spine	41210	41210.V386	Categorical multiple	240	Health-related outcomes > Hospital inpatient > Summary Operations	2005	binary	64063/12(64075)	0.0823029430541418	-1.07842326784869	-2.58420505990111	0.131149053459328	0.66673117921607	0.004024211786617	FALSE	binary	383262/47(383309)	0.0108014414837235	0.0262156156171479	0.00597364267526066	0.0474173044231536	0.0105286995643026	0.00117855292695562	FALSE	binary	390379/48(390427)	0.0229512140021529	0.0142719836694875	-1.67281250648481	1.70135647381196	0.816539277836781	-1.03258761925636	-4.03910838838302	1.02296642446348	1.15473078741209	-14.2979012741996	-151.431633269247	6.77598168360948	448.200845883327	-1.13426028096509	-4.14077901086105	0.921289598911195	1.15472887530882	0.864481296354246	-0.415728742431429	2.39930762644866	0.690117337533282	0.400099792962196	-1.00499196316683	1.98446132434481	0.730346165510563	0.45164619648345	-0.953435567742438	2.03599976455425	0.730341046209462	0.584862182351428	-0.747685105663742	2.14070702626182	0.707152120643999	0.470206210227649	-0.934879871398018	2.05456322017094	0.730343258577941	-0.0467491563399999	-1.73382888359196	1.64033057945687	0.816536447309871	1.07481560968357	-0.134726756421618	2.58057814120237	0.666718013974017	0.00203639704274028	FALSE
Mean thickness of superiortemporal (left hemisphere)	26784	26784	Continuous		UK Biobank Assessment Centre > Imaging > Brain MRI > T1 structural brain MRI > Freesurfer desikan white	192	cont	5961	0.0823369755999545	-0.0426088847866294	-0.0906990604055404	0.0054812908322816	0.0245312693993368	0.00402753758148197	FALSE	cont	35529	0.163789872643064	0.000481601516092221	-0.000196341921074975	0.00115954495325942	0.000345884079738987	0.009419789328268	FALSE	cont	36160	0.182701043576381	0.0489800279879381	1.99455144947389e-05	0.0979401104613814	0.0249792564611713	0.0401769779273686	-0.00931914462590312	0.0896731004806403	0.0252527421652602	0.0279782175076586	-0.020483031130732	0.0764394661460491	0.0247247532481906	0.0282725968715764	-0.0197997726651516	0.0763449664083045	0.0245263485412932	0.0504397639890548	0.00160644434460606	0.0992730836335035	0.0249145825256869	0.0358381899598754	-0.0112605425371647	0.0829369224569156	0.0240296024557928	0.018258478006788	-0.0293606562185203	0.0658776122320962	0.0242951095296482	0.0606303930297431	0.0130875589021451	0.108173227157341	0.024256181496597	0.0176447221648012	-0.0304847495995773	0.0657741939291798	0.0245554818906857	0.0728256545837036	0.0249207907712492	0.120730518396158	0.024440887728444	0.0413926390276028	-0.00682863095367239	0.0896139090088779	0.0246023170079219	0.0120543330854368	FALSE
Operative procedures - secondary OPCS4: U11.1 Ultrasound of carotid artery	41210	41210.U111	Categorical multiple	240	Health-related outcomes > Hospital inpatient > Summary Operations	2005	binary	64063/12(64075)	0.0824744965470293	-1.07782712607545	-2.58359293125848	0.131720821198375	0.666720423544196	0.00403086337634695	FALSE	binary	383211/98(383309)	0.751526077864472	-0.00219418548054972	-0.015796460062415	0.0114174423865642	0.00692887905347688	0.0379619236746676	FALSE	binary	390327/100(390427)	0.531570986744865	1.48744558074914	0.355206826836192	2.96044573441458	0.640003326374777	1.17103498525923	-0.0385389594535571	2.67683071284847	0.666177029811904	0.994914869522448	-0.245700961078901	2.51352123039156	0.676516963396962	1.26663705804599	0.10261196296228	2.75327343209546	0.650834883863012	0.873998993743154	-0.406233162212626	2.40885609483911	0.689588144206499	1.10402048661388	-0.0805549222309081	2.5993547486345	0.657781548648986	0.636660060281964	-0.695912918367681	2.1925153707553	0.706627601651179	1.09511382825967	-0.0894548964335679	2.59044378248803	0.657778714638851	0.660435530574952	-0.672142267474672	2.21629449478941	0.706630965907219	0.934477865648907	-0.306134120586343	2.45308164887132	0.676514583033372	1.07847748286412	-0.131088391174142	2.58426792243673	0.666172898107316	0.0302528544555755	FALSE
Job code at visit	20277	20277.1183	Categorical single	2	UK Biobank Assessment Centre > Verbal interview > Employment	100073	binary	41366/31(41397)	0.0825066267196585	0.637501948518858	-0.0808608533005028	1.4088730975693	0.375682883515043	0.00403418917121192	FALSE	binary	249040/206(249246)	0.181206745304438	-0.00640962719940552	-0.0158315884440664	0.00298666591936386	0.00479629503869661	0.0102745639785875	FALSE	binary	253580/212(253792)	0.471060969975627	-0.277285778470244	-0.964290223697603	0.388144056665999	0.341788744725773	0.0609346057407341	-0.564331808196029	0.686200974057373	0.316476353419742	-0.349545570274226	-1.05356952723475	0.326730586244537	0.348686912391077	0.182213612910226	-0.404077157410294	0.781415903757155	0.300248397256114	-0.230255240376433	-0.902153724409619	0.42546701709688	0.335637623069541	-0.134750427120651	-0.759972740460201	0.490471769582683	0.316453292231405	0.110540020012367	-0.482347792318864	0.714189622263957	0.303007881164043	-0.269491972893562	-0.927863439964557	0.377464232219675	0.330103996813434	-0.272385925066042	-0.944272213625234	0.383323622405271	0.335631095275921	-0.413234328316492	-1.11724270342891	0.263025060245877	0.348678421432535	-0.626955535687002	-1.39814864866872	0.0912049023045648	0.375582681011743	0.0273874622686907	FALSE
Mean thickness of Lat-Fis-ant-Horizont (left hemisphere)	27441	27441	Continuous		UK Biobank Assessment Centre > Imaging > Brain MRI > T1 structural brain MRI > Freesurfer a2009s	197	cont	5961	0.0825396215894109	-0.0447362313917135	-0.0952608000396311	0.00578833725620398	0.0257730771168146	0.00403751496607689	FALSE	cont	35529	0.50061881163147	0.000243200020172057	-0.000464585012772479	0.000950985053116593	0.000361109144733372	0.0257058366430668	FALSE	cont	36160	0.134668126690827	0.0602604879766392	0.00914779184358591	0.111373184109692	0.0260775121410792	0.0411478736375793	-0.0105244304930762	0.0928201777682348	0.026363022111317	0.0117168938199874	-0.0388750363963465	0.0623088240363213	0.0258118192595971	-0.000342857151843416	-0.0505288105325265	0.0498430962288397	0.0256046913508458	0.0522315281685206	0.00125116820877508	0.103211888128266	0.0260099947055451	0.0178236452117947	-0.0313458635135828	0.0669931539371722	0.0250861049751542	-0.00544948301603028	-0.05516227382061	0.0442633077885494	0.0253632855210512	0.0396681026260803	-0.00996503341665742	0.0893012386688181	0.02532264595053	0.0339156498673809	-0.0163299163379334	0.0841612160726952	0.02563510559771	0.035783947103649	-0.0142271358774593	0.0857950300847573	0.0255154731073754	0.0430590984092161	-0.00728230207841049	0.0934004988968428	0.0256839999008793	0.00925456056695394	FALSE
Operative procedures - main OPCS4: W38.4 Revision of one component of total prosthetic replacement of hip joint not using cement	41200	41200.W384	Categorical multiple	240	Health-related outcomes > Hospital inpatient > Summary Operations	2005	binary	64043/32(64075)	0.0825938322722871	-0.630174899796746	-1.39637308705145	0.0798959528477988	0.372333617933332	0.00404084076094187	FALSE	binary	383106/203(383309)	0.843695738085373	0.000950228839611986	-0.00849183954143578	0.0104199050523386	0.00482003664709407	0.0424991365912623	FALSE	binary	390220/207(390427)	0.0962528072783854	0.881227899156054	0.2022739597762	1.62815220480085	0.359806929056018	0.237100192534297	-0.567853613623669	1.06025142728595	0.409786409966697	0.254924959068088	-0.532694714947196	1.06787664245134	0.403022922723563	0.341961122326417	-0.41705823568465	1.13788685522122	0.391786638356792	0.623931857594905	-0.0940603538310571	1.39497883497968	0.375500237733354	0.500849031041416	-0.217132828018545	1.27188710252093	0.375495181952917	0.183678121247747	-0.60393396337963	0.996622603987378	0.403018993146857	0.487955716867186	-0.230017911295039	1.25898641877329	0.375491077496428	0.705941368309113	0.00987430867895919	1.46349929814592	0.366710066340132	-0.245877024134694	-1.15458021613958	0.636468002979274	0.44956294276027	0.628664571580586	-0.0813602776402778	1.39482249224647	0.37231252958292	0.00680475961328142	FALSE
Operative procedures - secondary OPCS4: R32.8 Other specified repair of obstetric laceration	41210	41210.R328	Categorical multiple	240	Health-related outcomes > Hospital inpatient > Summary Operations	2005	binary	64063/12(64075)	0.0827073436723328	-1.07870343624714	-2.58571756995145	0.13272013088146	0.667577244480908	0.00404416655580684	FALSE	binary	383251/58(383309)	0.0358547593123174	0.0191777753507961	0.00125532117488436	0.0376737158524119	0.00925986011316644	0.00274995682956312	FALSE	binary	390369/58(390427)	0.843441309220913	0.289169649402293	-1.22382891012664	1.91465758266318	0.764218262305779	-0.331275635553272	-2.35898033317295	1.46711935391962	0.913266043985409	0.341144195975265	-1.17190440891588	1.96667874495424	0.764246462357419	0.274859957615929	-1.2381356684214	1.90034673961362	0.764217136556475	0.704927448297795	-0.628535237638619	2.26145411879043	0.707600183623678	0.409339272441126	-0.996552267526624	1.99433836511629	0.73075586518755	0.630655838650837	-0.702774043904183	2.18715709769273	0.707583754678889	0.222817353214926	-1.29016266283168	1.84829091134036	0.764208779076354	0.47755687267456	-0.928351209644	2.06256821770657	0.730764002912921	0.66781116689296	-0.66563260945258	2.22432349258997	0.707590827997059	1.06344560184072	-0.147120358681866	2.56987544393645	0.667179711070801	0.0436589527100923	FALSE
Item selected for each puzzle: 7	6332	6332.7	Categorical multiple	6332	UK Biobank Assessment Centre > Cognitive function > Matrix pattern completion	501	binary	719/3772(4491)	0.0827114060582536	-0.141430170838237	-0.301482221464144	0.0183163296122532	0.0815567302290999	0.00404749235067181	FALSE	binary	4266/22308(26574)	0.683413392387341	0.000468055281573987	-0.0017817545245925	0.00271735762082893	0.00114770027460942	0.0346399585563806	FALSE	binary	4338/22711(27049)	0.0330120356986792	0.142666751387024	-0.0195251211183208	0.305350992145401	0.0828508220316256	0.0620190525757701	-0.0993222242208213	0.223733820674796	0.0823875256119445	-0.0024516423852422	-0.159468997493768	0.154579951061199	0.0800923886532296	0.16023647157804	-0.000119740703300867	0.320953600727032	0.0818816623556381	0.0968807562497266	-0.0637075184662086	0.25781039203199	0.0819952921884936	-0.0375524504543314	-0.189821945994349	0.11438245402028	0.0775831933330654	0.115560248008352	-0.0415032480439128	0.272710616752133	0.0801337481331988	0.0784788682487906	-0.0778058358146654	0.234772470253802	0.0797170961655148	0.152497411672097	-0.00858955391578041	0.313999193491307	0.0822678383007374	-0.0645293038030208	-0.218912387996244	0.089648995170949	0.0786939709309327	0.13884558101546	-0.0210032772804617	0.299005695007418	0.0816104948525407	0.00275165142832145	FALSE
Antibiotic codes for last 3 months: doxycycline	20199	20199.1140873394	Categorical multiple	744	UK Biobank Assessment Centre > Verbal interview > Medications	100075	binary	4216/22(4238)	0.0827400219523965	-0.768584122873597	-1.73345513043141	0.0971933458728748	0.45897028949513	0.00405081814553678	FALSE	binary	24833/100(24933)	0.420558454430711	0.00555150659182171	-0.00794292068624079	0.0191664956946784	0.00690277364993421	0.0218528751510965	FALSE	binary	25286/106(25392)	0.374542821851734	0.0724535571302489	-1.0011511292413	1.1460588031063	0.535472506897117	0.33808343262074	-0.65114412725119	1.3687549807424	0.504960615673965	-0.325585898701657	-1.54455227187084	0.818014728122733	0.586304569746606	0.125848026356458	-0.900563519550451	1.1756105156642	0.518477647599497	0.184983574514264	-0.841581129570761	1.23489482683166	0.518560436140291	0.263967471516856	-0.694824288531713	1.27865773471474	0.493746471674635	0.772422193237195	-0.080987393745904	1.73035492261317	0.454222794351439	0.0747521215823005	-0.9516264850645	1.12448199957639	0.518458745695014	0.0157281304718709	-1.0578440069428	1.0893014083783	0.535452741326051	-0.169892909346816	-1.30485433396502	0.933827903269151	0.557190854560416	0.765489726108576	-0.0999690303409289	1.73009331956535	0.458816185163255	0.0225534800297476	FALSE
Operative procedures - secondary OPCS4: U12.4 Ultrasound of bladder	41210	41210.U124	Categorical multiple	240	Health-related outcomes > Hospital inpatient > Summary Operations	2005	binary	64063/12(64075)	0.0827569520370182	-1.07700521239971	-2.58286052274276	0.132681469395318	0.666782665037424	0.00405414394040176	FALSE	binary	383224/85(383309)	0.125035621631052	0.0114922431061961	-0.00317633404659967	0.026416807313767	0.00753228803251473	0.00749222932136073	FALSE	binary	390341/86(390427)	0.786811847690724	0.716609200631258	-0.616054786824115	2.27253978877895	0.707175781683393	0.587812464985174	-0.81738187296286	2.1722548712164	0.730364442142103	0.996635258082269	-0.244076614136642	2.51529082545156	0.677076646930203	0.815675014372152	-0.464640165416976	2.35057525643877	0.690134203732398	0.878567022652455	-0.40175897120771	2.41347494571548	0.690139326494531	0.748654621030962	-0.531656383184796	2.28355200394737	0.690132201438041	1.33215643919696	0.185222047942192	2.81149971015627	0.645573019449814	0.739294960497449	-0.541012711110456	2.27418990260074	0.690130593320707	0.663412756718479	-0.669248484114649	2.21934134303281	0.707174403913267	1.05151674018369	-0.158143654270063	2.5573560393052	0.66673890241133	1.07728253181799	-0.132382048604528	2.58312446923244	0.666740741466746	0.041316330548143	FALSE
Operative procedures - main OPCS4: K25.5 Mitral valve repair NEC	41200	41200.K255	Categorical multiple	240	Health-related outcomes > Hospital inpatient > Summary Operations	2005	binary	63988/87(64075)	0.0827890840804689	-0.376126657634473	-0.812760747951243	0.0484994592401752	0.218863884403948	0.00405746973526673	FALSE	binary	382899/410(383309)	0.263626142070005	0.00379570490332266	-0.00285621619147068	0.0104718805180903	0.00339851297187201	0.0142052322569504	FALSE	binary	390001/426(390427)	0.201729460572301	-0.167072770665816	-0.665898215334669	0.324137254543744	0.25128818156703	-0.347360155372352	-0.886496560990191	0.17255734049085	0.268595379480572	0.0965651143865485	-0.363571922379673	0.559605481712474	0.234474880466923	-0.0327785476491056	-0.503816661764847	0.438259621012473	0.239232093443787	-0.0015481643191411	-0.476617053013006	0.472438930168854	0.240988319938043	-0.2212951285609	-0.709779612788787	0.262440758086339	0.246812329091786	0.102123126120141	-0.348539585728359	0.558166451769425	0.230325449260527	-0.0268372836380757	-0.48695260930558	0.436181573004815	0.234463690738685	0.101587366488985	-0.352092673149748	0.559863793703999	0.23164845244795	-0.201048154640844	-0.694547744550465	0.286317126595207	0.248984584568161	0.376125937639653	-0.0484583680163134	0.81272061423876	0.218842713561369	0.0132179885384313	FALSE
Treatment/medication code: cortisone	20003	20003.1141173346	Categorical multiple	4	UK Biobank Assessment Centre > Verbal interview > Medications	100075	binary	64031/12(64043)	0.0828073167419163	-1.07672996020415	-2.58250680463557	0.132834931578131	0.666727994267006	0.0040607955301317	FALSE	binary	382971/52(383023)	0.551994807436534	0.00567340994794738	-0.0129984949508865	0.0245905462984266	0.00955451784413565	0.0282399412882058	FALSE	binary	390085/53(390138)	0.160120579464069	-0.385608834332755	-2.41280499886849	1.41214362529455	0.912915734606607	0.581264135137763	-0.823842892909076	2.16563754027126	0.730354345386547	0.994044419224247	-0.246565330819706	2.5126307727173	0.677062480991811	0.254373863182192	-1.25787967679976	1.87921265283671	0.763813902350172	0.0254571599521978	-1.66164255791753	1.71255695582217	0.816548887495873	0.410821078995949	-0.994286572533914	1.99519504626267	0.7303546883407	0.635825163831104	-0.696740483214337	2.19168333528691	0.707161429544565	-1.20821568041506	-4.21473708396171	0.84734248801974	1.15472864165025	-0.438621609559552	-2.46581872981644	1.3591320854927	0.912916400681655	0.46481648332901	-0.940281856420448	2.04918294833083	0.730349888296014	1.07864319364716	-0.130916202823239	2.58441636104468	0.666725955184151	0.0107178791723172	FALSE
Current employment status: In paid employment or self-employed	6142	6142.1	Categorical multiple	100295	UK Biobank Assessment Centre > Touchscreen > Sociodemographics > Employment	100064	binary	27582/36298(63880)	0.0830070095932577	0.0339289403653953	-0.0044323448193697	0.0722945090502604	0.0195732915357392	0.00406412132499667	FALSE	binary	163420/218660(382080)	0.807152314916275	-6.67257467162397e-05	-0.000602490297210289	0.000469035267265447	0.000273352707362946	0.0407161975479192	FALSE	binary	166515/222655(389170)	0.0508807321899957	-0.00385788963266322	-0.0424414047892986	0.0347258081710143	0.019685789003056	-0.0140981819438341	-0.0531515670821001	0.0249548415864751	0.019925381574235	-0.0177317107791209	-0.0562043619757572	0.0207403895632187	0.0196290381679917	0.0170392564236138	-0.0210242085694236	0.0551034512332828	0.0194205943860794	0.0308455143508434	-0.00776229274964847	0.0694549338664047	0.0196985475092255	0.0224769187792821	-0.0149178274745989	0.0598727833488966	0.0190795070139211	0.00963798834471196	-0.0282311441914207	0.0475076181972049	0.0193213850427067	0.000698691405428864	-0.0366715522282211	0.0380689393970083	0.0190667214544283	0.00311130865567992	-0.0348962307263813	0.0411193302960819	0.0193919974516868	0.0169899941513882	-0.0209897743231635	0.0549703735814678	0.0193778614035591	-0.0335451075101115	-0.0717514425467277	0.00466028303196814	0.0194930611354291	0.00403342228443939	FALSE
Operative procedures - secondary OPCS4: Z81.1 Sternoclavicular joint	41210	41210.Z811	Categorical multiple	240	Health-related outcomes > Hospital inpatient > Summary Operations	2005	binary	64063/12(64075)	0.0830751722916802	-1.07581810231632	-2.58158046493395	0.133724736650739	0.666718219990353	0.00406744711986165	FALSE	binary	383252/57(383309)	0.0915113861767418	0.015514521013966	-0.00248686934178987	0.0340042028559521	0.00927803014285914	0.00592298394059748	FALSE	binary	390370/57(390427)	0.228750057730292	-0.390444282931726	-2.4176339893343	1.40729961569298	0.91289911255569	0.75914979898943	-0.573410942946429	2.31500427800093	0.707158403980169	0.521575920112555	-0.883513999378702	2.1059356524029	0.730344962017164	-0.441004368263481	-2.46819113892355	1.35673566663584	0.912892274737565	0.017911011196832	-1.66917818648672	1.70500021900879	0.816541675570664	0.401857095157323	-1.00323923445129	1.98622197805884	0.730348254234459	1.14503451293659	-0.0395157214610149	2.6403418799316	0.658332048089804	-0.109183183563475	-1.79626439051188	1.57789800907423	0.816536287371049	0.247948865431677	-1.26429702573883	1.87278098392589	0.763809109593268	0.464585829836583	-0.940500906433813	2.04894306159039	0.730343340424275	1.07560788600205	-0.133940180467128	2.5813736798535	0.666720210886166	0.0148409816702393	FALSE
Operative procedures - OPCS4: Z81.1 Sternoclavicular joint	41272	41272.Z811	Categorical multiple	240	Health-related outcomes > Hospital inpatient > Summary Operations	2005	binary	64063/12(64075)	0.0830751722916802	-1.07581810231632	-2.58158046493395	0.133724736650739	0.666718219990353	0.00407077291472662	FALSE	binary	383252/57(383309)	0.0915113861767418	0.015514521013966	-0.00248686934178987	0.0340042028559521	0.00927803014285914	0.00592514246244172	FALSE	binary	390370/57(390427)	0.228750057730292	-0.390444282931726	-2.4176339893343	1.40729961569298	0.91289911255569	0.75914979898943	-0.573410942946429	2.31500427800093	0.707158403980169	0.521575920112555	-0.883513999378702	2.1059356524029	0.730344962017164	-0.441004368263481	-2.46819113892355	1.35673566663584	0.912892274737565	0.017911011196832	-1.66917818648672	1.70500021900879	0.816541675570664	0.401857095157323	-1.00323923445129	1.98622197805884	0.730348254234459	1.14503451293659	-0.0395157214610149	2.6403418799316	0.658332048089804	-0.109183183563475	-1.79626439051188	1.57789800907423	0.816536287371049	0.247948865431677	-1.26429702573883	1.87278098392589	0.763809109593268	0.464585829836583	-0.940500906433813	2.04894306159039	0.730343340424275	1.07560788600205	-0.133940180467128	2.5813736798535	0.666720210886166	0.0148431689925194	FALSE
Apolipoprotein A	30630	30630	Continuous		Biological samples > Assay results > Blood assays > Blood biochemistry	17518	cont	54518	0.0831043266360372	-0.0136384375509034	-0.0290641754909125	0.00178730038910563	0.00787024433452827	0.00407409870959159	FALSE	cont	325747	0.379073848972262	9.71936971066871e-05	-0.000119378648046652	0.000313766042260026	0.000110497714316619	0.0198217060956657	FALSE	cont	331769	0.0204896431950487	0.00555898201929535	-0.0100123538493938	0.0211303178879845	0.00794467611728363	0.00626073955669654	-0.00951955368052965	0.0220410327939227	0.00805128858967172	0.00574772423134461	-0.0098269619623838	0.021322410425073	0.00794638549196725	-0.00305249132747007	-0.0184205073586738	0.0123155247037336	0.00784093997860788	0.0164005156664348	0.000815352146394837	0.0319856791864749	0.00795173114534103	0.0209029241496561	0.0058035361222002	0.036002312177112	0.00770388285622571	0.00165188950332841	-0.013638151197716	0.0169419302043729	0.00780115606099943	0.0139837744463139	-0.00113077136848249	0.0290983202611103	0.00771161653508861	-0.00164421983937337	-0.0170044663339598	0.0137160266552131	0.00783697587093428	0.00094011822773448	-0.0143955850224152	0.0162758214778841	0.00782445362303196	0.0136891511935687	-0.00173506343416173	0.0291133658212991	0.00786961315420537	0.00186797322717529	FALSE
Volume of S-intrapariet+P-trans (left hemisphere)	27532	27532	Continuous		UK Biobank Assessment Centre > Imaging > Brain MRI > T1 structural brain MRI > Freesurfer a2009s	197	cont	5961	0.0831235246798881	-0.0433690306892301	-0.0924426209395648	0.00570455956110456	0.0250329188307275	0.00407742450445657	FALSE	cont	35529	0.0509528083953634	0.000684523500150416	-2.87979188596989e-06	0.0013719267921868	0.000350710460549701	0.00376662061820066	FALSE	cont	36160	0.488546259587453	-0.0109552454928457	-0.0606031965755106	0.0386927055898191	0.025330204530155	0.0226089930972453	-0.0275825292033827	0.0728005153978733	0.0256075325935989	0.0310510104774519	-0.0180910983641483	0.0801931193190521	0.025072125653852	0.0308142351233205	-0.0179335310284592	0.0795620012751002	0.0248709334440971	0.0236163616223029	-0.0259030456668249	0.0731357689114307	0.025264621953022	0.0312697169916906	-0.0164907329286486	0.0790301669120298	0.0243672082845897	0.0236800144430612	-0.0246081486314053	0.0719681775175276	0.0246364456213942	0.00538036306009384	-0.0428304279323142	0.0535911540525019	0.0245969706658175	0.00240042550247413	-0.0464052451392876	0.0512060961442359	0.0249004761048207	0.0427340566561602	-0.00584385038622531	0.0913119636985457	0.0247842719426969	0.0413369591802904	-0.00756179940478579	0.0902357177653666	0.0249479692357965	0.0282317686687957	FALSE
Operative procedures - main OPCS4: C32.4 Recession of inferior rectus muscle of eye	41200	41200.C324	Categorical multiple	240	Health-related outcomes > Hospital inpatient > Summary Operations	2005	binary	64063/12(64075)	0.0833024586956197	-1.075067618708	-2.58083362105698	0.134480889316922	0.666720734126682	0.00408075029932154	FALSE	binary	383253/56(383309)	0.0652745507988818	0.0171302471219704	-0.00107441710302217	0.0358781677946742	0.00939469380270901	0.00459549300638923	FALSE	binary	390370/57(390427)	0.408227622055162	-0.389433941656832	-2.41661934260616	1.40830460197383	0.912898550945741	-0.337825399549674	-2.36501125094601	1.45991380167361	0.912902038101398	0.859585369626898	-0.420616046125381	2.39440524782099	0.69011323374574	0.658358434059758	-0.674188418018389	2.21420260904472	0.707151923008784	-0.385966880280785	-2.41315382809948	1.41177362852986	0.912899848052518	0.40302179759876	-1.00206588012872	1.98737980963816	0.730344140946909	0.45234160370088	-0.952737882224063	2.03669306904964	0.730339938609223	0.179155070378715	-1.33307944923703	1.80397725599274	0.763803231877776	0.808562831586417	-0.471639764431343	2.34338357029859	0.690113805332645	0.46390315454894	-0.941176907464979	2.04825508111501	0.730340234679975	1.07649483107402	-0.13304244579022	2.58225361226619	0.666715663419971	0.0241720985169955	FALSE
Volume of accumbens (left)	25023	25023	Continuous		UK Biobank Assessment Centre > Imaging > Brain MRI > T1 structural brain MRI > Subcortical volumes (FIRST)	1102	cont	5926	0.0833106349232148	-0.0417223720219676	-0.088961496649966	0.00551675260603082	0.024097111014149	0.00408407609418651	FALSE	cont	35299	0.214643346470187	0.000415705829359407	-0.000240942442191344	0.00107235410091016	0.000335019295471394	0.0117682610948023	FALSE	cont	35921	0.808966715695539	0.0212261555608468	-0.0261565775324106	0.0686088886541043	0.0241744931414568	0.0226982062739154	-0.025348594355612	0.0707450069034428	0.0245132979138499	0.0421980510128729	-0.00474095689133508	0.0891370589170808	0.0239481062102036	0.038704982404868	-0.00787401850937069	0.0852839833191066	0.0237644319908892	0.013594710227701	-0.0337328149716661	0.0609222354270681	0.0241463262805545	0.0293437740828175	-0.0163270707298068	0.0750146188954418	0.023301094145716	0.0258443567958092	-0.020295543143348	0.0719842567349664	0.023540404316301	0.0395856520161363	-0.00648979047394223	0.0856610945062148	0.023507518366949	0.0113982970868189	-0.0351798728802385	0.0579764670538764	0.0237640080447463	0.0329506800456769	-0.0134425234612456	0.0793438835525994	0.0236696388488384	0.0403860740789116	-0.00635839229186516	0.0871305404496883	0.0238488518477251	0.0422678157399711	FALSE
Operative procedures - secondary OPCS4: U05.5 Magnetic resonance imaging of spine	41210	41210.U055	Categorical multiple	240	Health-related outcomes > Hospital inpatient > Summary Operations	2005	binary	63934/141(64075)	0.0834090670041104	0.293209663016459	-0.0386149779573007	0.630029667805267	0.170179344516932	0.00408740188905148	FALSE	binary	382424/885(383309)	0.281696391690338	-0.0024858667843497	-0.00701203791102877	0.00204082980792227	0.00230895406161588	0.0150923847349335	FALSE	binary	389528/899(390427)	0.777711735438572	-0.0739597333344493	-0.393057486495791	0.243600999725399	0.162075656322533	0.0182442590741133	-0.297210428801578	0.332855489668755	0.160404559410381	-0.179733099731931	-0.508486346795685	0.145619091504844	0.166496832964129	-0.112393644878719	-0.430233180234477	0.20414616425815	0.16149786570895	-0.201542644625471	-0.53339670109511	0.126302822085819	0.167913954643845	-0.0329257477551212	-0.337816763166917	0.273083426121221	0.155544190169266	-0.136102845850335	-0.453937678940397	0.180432219925446	0.161495435978706	0.0203286872900116	-0.280075807897676	0.322669975923872	0.15347558094404	-0.0496090228070128	-0.361634424606412	0.262213583086847	0.158827925586387	-0.111969922162942	-0.4285892708207	0.2035807738705	0.160937804332153	-0.293029692925744	-0.629854819582154	0.0388000920709702	0.170181971312581	0.0409029266372107	FALSE
K8.1 antigen for Kaposi's Sarcoma-Associated Herpesvirus	23015	23015	Integer		Biological samples > Assay results > Blood assays > Infectious Diseases > Infectious Disease Antigens	1307	cont	1178	0.0834520137072168	-0.100665123799217	-0.214884753090668	0.0135545054922348	0.0582163114713637	0.00409072768391646	FALSE	cont	7077	0.331946839779205	0.00079164850462732	-0.000808284858611721	0.00239158186786636	0.000816167842167463	0.0175423070281471	FALSE	cont	7225	0.68615949199614	0.0745686457926876	-0.0395633386296645	0.18870063021504	0.0582219001725024	-0.0115839459922861	-0.12914615276975	0.105978260785178	0.0599717520176236	0.0241262432351588	-0.0907383700404341	0.138990856510752	0.0585956345307786	0.0299277747670433	-0.0839776957199881	0.143833245254075	0.0581063491129403	0.0160423708228012	-0.0997142504207046	0.131798992066307	0.0590506726090505	0.0750868541491397	-0.0369264281885366	0.187100136486816	0.0571410913011453	0.0105559701018547	-0.102765092257693	0.123877032461403	0.0578082262700707	-0.00370700101217377	-0.116149976003782	0.108735973979435	0.057360289477088	0.0389186035765034	-0.076539310543541	0.154376517696548	0.0588982937959509	0.0512761902409342	-0.0623528799317323	0.164905260413601	0.0579653496236906	0.100143353633638	-0.0139308847709995	0.214217592038275	0.0581924423224897	0.0371232337372588	FALSE
Operative procedures - main OPCS4: M47.2 Change of urethral catheter into bladder	41200	41200.M472	Categorical multiple	240	Health-related outcomes > Hospital inpatient > Summary Operations	2005	binary	63964/111(64075)	0.0835236208595583	0.330902762815362	-0.0436761086248691	0.712733690436379	0.192392841367055	0.00409405347878143	FALSE	binary	382579/730(383309)	0.401339986863739	-0.00213395473572797	-0.0071177023045617	0.00285120481672919	0.00254247503018563	0.0208815403211881	FALSE	binary	389683/744(390427)	0.445060929620648	-0.109737222400768	-0.47152164781633	0.249187452505132	0.183366867840969	0.0619517465252757	-0.287731131619089	0.411317379817938	0.177884993556251	-0.100988422917732	-0.460877806949133	0.256442573385196	0.18250946202913	0.0143803432134002	-0.329355045988502	0.359011766502847	0.175179913877973	-0.137947731759506	-0.50370626848715	0.224103345726593	0.185163114436314	-0.195891209893998	-0.553906545295686	0.160053054936132	0.181658696440445	-0.0390511639211949	-0.385650326281988	0.307856011281218	0.176481364482449	0.163832063503307	-0.160489614764217	0.492914740398167	0.166320506599077	-0.0279800517307912	-0.376085153793745	0.320125406547928	0.177166163853095	-0.0313930149595303	-0.377996916739946	0.315518761664435	0.17648376477805	-0.332115221188349	-0.714072625161957	0.0425954674709987	0.192459149651329	0.0260269478104904	FALSE
Operative procedures - secondary OPCS4: W84.8 Other specified therapeutic endoscopic operations on other joint structure	41210	41210.W848	Categorical multiple	240	Health-related outcomes > Hospital inpatient > Summary Operations	2005	binary	63990/85(64075)	0.0835304370923213	0.378549150350138	-0.0499046376463978	0.818029946094923	0.220528193198845	0.0040973792736464	FALSE	binary	382763/546(383309)	0.0160297313102413	-0.00707920752903997	-0.0128527441211163	-0.00131740734052012	0.00294166969737355	0.00151744085650147	FALSE	binary	389878/549(390427)	0.168453616496567	-0.047307418444108	-0.447969492460166	0.351713538965985	0.203328316242935	-0.205777591089565	-0.633535981166451	0.213857279142831	0.215365738466563	0.230656628260349	-0.140828937246667	0.607114751274765	0.190250304360793	0.0609064215274696	-0.322406467978815	0.446555791919889	0.195565877846639	-0.109782022053322	-0.518380918966524	0.295310254616513	0.206864801016981	-0.131072918542267	-0.526909306849296	0.264238769539504	0.201171748213557	-0.307176443491598	-0.731363857743799	0.109755191756305	0.213781086925589	-0.21180595778563	-0.617636021894059	0.191166759706327	0.205629342234732	-0.28948352561121	-0.7136742939334	0.127451575256005	0.213783397037277	-0.132176837762218	-0.535371606016902	0.268781929251862	0.204456559979199	-0.37956717759118	-0.819029857745092	0.048867403391063	0.220527267857611	0.011181591495691	FALSE
Operative procedures - secondary OPCS4: F10.4 Extraction of multiple teeth NEC	41210	41210.F104	Categorical multiple	240	Health-related outcomes > Hospital inpatient > Summary Operations	2005	binary	64006/69(64075)	0.083541197622104	-0.422167755915315	-0.916871825376312	0.0554992612203203	0.246833849892224	0.00410070506851138	FALSE	binary	382920/389(383309)	0.442676023786524	0.00267547284434973	-0.00415157416782337	0.00952383162518471	0.00348699844370061	0.0228889656363322	FALSE	binary	390030/397(390427)	0.134615203198356	0.120069220019105	-0.400678541511575	0.645593881996815	0.265408510676218	0.463437738847515	-0.0197323326908427	0.962115688528204	0.249219075187503	-0.0212015780662907	-0.56418572182899	0.519944348024277	0.274899912058459	0.431748434745777	-0.0432847803178403	0.92453320123784	0.245687108539976	-0.0193373971467241	-0.562321825879697	0.52180876686849	0.274900048984203	0.0900430948649258	-0.417242992364531	0.606011764840224	0.259629366806886	-0.218462169031915	-0.782610679445079	0.337370035894404	0.283872619970249	0.31279151261151	-0.167526274922526	0.809402853345429	0.247980771876951	0.12930703553847	-0.382214376586573	0.648290764191403	0.261450454385229	0.181455491852816	-0.321835287983893	0.694576620791364	0.257910318595802	0.420652654497647	-0.0569712270240429	0.915316124345496	0.246812437312659	0.00925018592239381	FALSE
Operative procedures - OPCS4: W83.1 Endoscopic drilling of lesion of articular cartilage	41272	41272.W831	Categorical multiple	240	Health-related outcomes > Hospital inpatient > Summary Operations	2005	binary	64063/12(64075)	0.0835764313090561	-1.07417277612612	-2.57994882994071	0.135391246043314	0.666727608533124	0.00410403086337635	FALSE	binary	383209/100(383309)	0.679788210729816	0.00283615227442415	-0.0106219216376358	0.0163796284416019	0.00687529555176341	0.0344262648938007	FALSE	binary	390324/103(390427)	0.418926167782168	1.31351174864166	0.149503134435248	2.80013498373838	0.650967439425805	0.763206939561759	-0.569355518186844	2.31905595428345	0.706762929729071	0.710603130333784	-0.621958752430846	2.26645171222585	0.706761681956548	1.06479050013284	-0.144754099059489	2.57056320379322	0.666301267070543	1.4044345236494	0.257619734900285	2.883710159496	0.645122550344975	1.09264347671322	-0.0919081791687598	2.58795927791338	0.657910110670596	1.48295313550369	0.363292489357923	2.95048589244965	0.635825908793326	0.876358788708925	-0.364232349789397	2.39494393820619	0.6766417124585	0.939736664528449	-0.300857243016214	2.45832364080288	0.676643273588599	0.797886137930187	-0.482319931975945	2.33272028964513	0.68971091690271	1.07705689961004	-0.132489349254955	2.58283068204399	0.666302034213378	0.0247123671201715	FALSE
Treatment/medication code: co-proxamol	20003	20003.1140923348	Categorical multiple	4	UK Biobank Assessment Centre > Verbal interview > Medications	100075	binary	63990/53(64043)	0.0837364869631493	-0.483016921106028	-1.05513293360311	0.0636865324421182	0.283541240029849	0.00410735665824132	FALSE	binary	382742/281(383023)	0.990979833227781	-4.63125066821116e-05	-0.00807340590966561	0.00799531273351387	0.0040964494795062	0.0495380763253324	FALSE	binary	389848/290(390138)	0.28784462767492	0.15762419921587	-0.442170188517258	0.76584884033307	0.305866114500979	0.250103457652375	-0.342568519465054	0.853544894563223	0.302893693841861	0.348264677058407	-0.22058127579012	0.935559708204669	0.292899154767633	0.435970725098986	-0.114577925435404	1.01071962723292	0.285173611063479	0.0706933187654172	-0.545199592241718	0.689665341554736	0.312562418390311	-0.0544827531706989	-0.670364508380357	0.564478291620631	0.312555925971796	0.164756004686674	-0.421292933331936	0.763726709120496	0.300121266011969	-0.0144968402605219	-0.621991870981376	0.598875325209459	0.309071216374888	-0.323853954761026	-1.01065167179954	0.341355776883354	0.341664592568807	0.216614428414707	-0.363294823907168	0.811430467882175	0.297547968694446	0.480351019528261	-0.0662697561762043	1.0523906504874	0.283509687611683	0.0179469793079312	FALSE
Treatment speciality of consultant (recoded): Restorative dentistry	41246	41246.2500	Categorical multiple	269	Health-related outcomes > Hospital inpatient > Summary Administration	2001	binary	61081/54(61135)	0.0837519959412349	0.476686342221734	-0.0630160816654346	1.03873126524233	0.279286265996203	0.00411068245310629	FALSE	binary	365296/291(365587)	0.663279188599014	-0.00175257827473797	-0.00964371190571934	0.00614373770156575	0.00402487482215344	0.0336556725954067	FALSE	binary	372112/294(372406)	0.216071623865463	-0.188338141910571	-0.704341361238366	0.318983588696705	0.259647160935501	-0.596772278973634	-1.204897281298	-0.0254708993263535	0.298670972742951	-0.486977078805727	-1.05901734551556	0.0596444970580786	0.283512878011153	-0.48647931887961	-1.0485090601061	0.053207235272816	0.279278001447273	-0.301806877935592	-0.83828527275255	0.220015766261858	0.268414352702679	-0.278100307086648	-0.788133489804971	0.224956986397631	0.257078968998354	-0.463538513979516	-1.01636520615949	0.0697406953884667	0.275374111676685	-0.270538346775421	-0.780570590124991	0.232518166902046	0.257078522995966	-0.704440657480292	-1.31255318415196	-0.133153416423266	0.298663046832985	0.042023857328802	-0.431208265216371	0.518508518879522	0.241153106909409	-0.476312065728628	-1.03834469122813	0.063377519427439	0.279279564832869	0.0141169779955379	FALSE
Volume of Accessory-Basal-nucleus (right hemisphere)	26612	26612	Continuous		UK Biobank Assessment Centre > Imaging > Brain MRI > T1 structural brain MRI > Freesurfer subsegmentation	191	cont	5961	0.0838855083309257	-0.0401810200009439	-0.0857596069732868	0.00539756697139893	0.0232500834415744	0.00411400824797127	FALSE	cont	35529	0.0074602029239489	0.000868587331515583	0.000232286572597023	0.00150488809043414	0.000324638148803978	0.00097349335175272	FALSE	cont	36160	0.142458312141343	0.0315370880007183	-0.0144189895581671	0.0774931655596037	0.0234466240516556	0.00237731523042904	-0.044081913022629	0.0488365434834871	0.0237033297104987	-6.31020596923068e-05	-0.0455509523351552	0.0454247482157706	0.0232077361902826	0.0557872297226013	0.0106643984024623	0.10091006104274	0.0230215048434876	0.0229599664992999	-0.022877125916862	0.0687970589154618	0.0233859182634909	0.0257858524187303	-0.0184230805366669	0.0699947853741275	0.0225552372132255	0.0305142029906318	-0.0141832018173004	0.0752116077985639	0.0228044537803167	0.0219137245113837	-0.0227120616833644	0.0665395107061319	0.0227679142236873	0.057838367392053	0.0126619374203163	0.10301479736379	0.0230488506810882	0.0408652146993013	-0.00410038841231791	0.0858308178109206	0.0229412875818913	0.0400689279764808	-0.00519366782183018	0.0853315237747918	0.0230928121732151	0.00968108841156656	FALSE
Operative procedures - OPCS4: U13.6 Computed tomography of bone	41272	41272.U136	Categorical multiple	240	Health-related outcomes > Hospital inpatient > Summary Operations	2005	binary	63816/259(64075)	0.0839777859467496	0.215708831913899	-0.0289019409668788	0.462243424395733	0.125133498262149	0.00411733404283624	FALSE	binary	381686/1623(383309)	0.656898156110759	-0.000758560182023441	-0.00410482333875229	0.00258955722592365	0.00170754356441536	0.0333254187532378	FALSE	binary	388783/1644(390427)	0.513440598685847	-0.20360759437091	-0.452056451564751	0.0426295580000986	0.126034397787544	0.00191486686958491	-0.235766909634088	0.238987676573506	0.120970174556228	-0.0694545259531493	-0.308124138615314	0.168459288251508	0.121434824361756	-0.0138752527639331	-0.246015628686045	0.218451327923277	0.118354684490864	0.0206750194690205	-0.212782343039393	0.25413245458694	0.118977149315037	-0.106039560720625	-0.339462272736758	0.127383253873159	0.118959043510914	-0.0587604690902531	-0.292194838736235	0.174673898131786	0.118965165124851	-0.0350248686790873	-0.263899710399575	0.19449690924242	0.116811112787882	0.0372346101841166	-0.191659813486034	0.266775980148112	0.116821268295881	-0.135182564359713	-0.374348576657225	0.103152480231528	0.121667661731405	-0.216108153867241	-0.46264028679896	0.0284998768561241	0.125133308043047	0.0293494903539087	FALSE
Date N16 first reported (renal tubulo-interstitial disorders in diseases classified elsewhere)	132028	132028	Date		Health-related outcomes > First occurrences > Genitourinary system disorders	2414	binary	64063/12(64075)	0.0839925546811227	-1.07281231063844	-2.57859927958576	0.13676865296307	0.666734924568756	0.00412065983770121	FALSE	binary	383268/41(383309)	0.056179513325642	0.0208424906431325	-0.000542794441155133	0.0431155251396701	0.011085247572301	0.00407313072008289	FALSE	binary	390382/45(390427)	0.235617009790293	-0.388940990837133	-2.41612708306481	1.40879841056033	0.912898287143882	-1.03024402731958	-4.03678144464574	1.02530640805439	1.15398379472298	-0.392762656339156	-2.41994717050429	1.40497473011202	0.912897133000801	0.253103846248814	-1.25913318538337	1.87792823868135	0.763804350212956	0.30801758262935	-1.20422749620443	1.93284901742922	0.76380874350714	-0.512731327154547	-2.53991979609052	1.28501064947531	0.912885678797186	0.452617636487315	-0.952462338146356	2.03696949189012	0.730339932802425	0.739069209112454	-0.541127314106488	2.27388566316938	0.690110671178586	0.24932526875242	-1.26291611454784	1.87415348112856	0.763806723912229	-0.45272764351681	-2.47991040418663	1.34500736070868	0.91289036793433	1.07690258811259	-0.132634933056402	2.58266153818201	0.666715532278974	0.0152193884246905	FALSE
Volume of G+S-occipital-inf (right hemisphere)	27700	27700	Continuous		UK Biobank Assessment Centre > Imaging > Brain MRI > T1 structural brain MRI > Freesurfer a2009s	197	cont	5961	0.0841619064951881	0.0417808008690438	-0.00565477044810286	0.0892163721861904	0.0241973493362495	0.00412398563256618	FALSE	cont	35529	0.895475071430857	-4.43577348373926e-05	-0.000706160992470524	0.000617445522795739	0.000337649423514141	0.0449015714039026	FALSE	cont	36160	0.117036271790655	-0.0410689616702135	-0.0888827623847734	0.00674483904434627	0.0243944276662557	-0.0294833235367638	-0.0778206142508724	0.0188539671773448	0.024661510364915	-0.0594314261834629	-0.106758072049135	-0.0121047803177911	0.0241458830296474	0.013295490532546	-0.0336513808938358	0.0602423619589277	0.0239521234884626	0.0037767267856745	-0.0439132789445356	0.0514667325158846	0.0243312679143424	-0.026249999846805	-0.072246029586815	0.019746029893205	0.0234670075095274	-0.0197465029631192	-0.0662507504852462	0.0267577445590079	0.0237262983782573	-0.0330800641248573	-0.0795097979312773	0.0133496696815628	0.0236882817508236	-0.0220858021671525	-0.0690884389108153	0.0249168345765103	0.0239805747510346	-0.0126583915861295	-0.0594416790291037	0.0341248958568448	0.023868663533576	-0.0418884295362199	-0.0889807152638489	0.00520385619140917	0.0240263133374268	0.00809309243623956	FALSE
Breathing problems improved/stopped away from workplace or on holiday	22618	22618.0	Categorical single	7	Online follow-up > Work environment > Employment history	130	binary	14943/741(15684)	0.084196970012756	-0.130166825408525	-0.278365461109105	0.0175576444468248	0.0754547781131679	0.00412731142743116	FALSE	binary	89601/4520(94121)	0.0112304586290665	0.00266140730226002	0.000603841779482643	0.00472094178091909	0.00105016939583593	0.00119797962355379	FALSE	binary	91253/4610(95863)	0.406777517687795	0.0227475402456589	-0.130009534198678	0.175525323418938	0.0779008190131751	0.0682220701643269	-0.0860458287925508	0.222384216647051	0.0786397578521924	0.161839171640738	0.0136911934245758	0.31043038723073	0.0756628321201492	0.0584792147011425	-0.0911223138766585	0.208383547184783	0.0763658398136771	0.0243401408386213	-0.127964347312753	0.176705726534594	0.0776805851439596	0.0521572173528403	-0.0941295901994195	0.199030707794732	0.0747488934829134	0.102973327397334	-0.0439085386165971	0.250397850542094	0.0750420009887374	0.124299998631038	-0.0203929628629118	0.269723053619896	0.0739745220487334	0.116672018061129	-0.0304951431367634	0.264359402067658	0.0751819221526236	0.150441897796014	0.00433105517132851	0.297167291837778	0.0746681451131436	0.129736049993142	-0.0179922130065594	0.277938696746609	0.0754564205461559	0.024121790104554	FALSE
Operative procedures - secondary OPCS4: W12.2 Angulation periarticular osteotomy and internal fixation NEC	41210	41210.W122	Categorical multiple	240	Health-related outcomes > Hospital inpatient > Summary Operations	2005	binary	64063/12(64075)	0.0842319168878453	-1.07208020605332	-2.57790927601687	0.137565278462707	0.66676464403807	0.00413063722229613	FALSE	binary	383222/87(383309)	0.139305218751833	0.0109535913219253	-0.00355256001258684	0.0256972385874667	0.00744560680237298	0.00817648074598515	FALSE	binary	390337/90(390427)	0.720018418730361	0.70660691075327	-0.626003617673205	2.26249845635036	0.707183338828405	0.755697836161334	-0.576914940309745	2.31159103362425	0.70718443099114	0.855245414851592	-0.425018212666286	2.39010883356114	0.690142925214496	0.94441468440903	-0.296233857889034	2.46302703956416	0.677080278904739	0.708296712327387	-0.624315297542011	2.26418936301166	0.707184064838839	0.988107059881981	-0.221502003810393	2.49391251494124	0.666748283105914	1.03854672901475	-0.171052770332413	2.54434591032723	0.666743951899013	0.870482045160534	-0.370160619618835	2.38909043514864	0.6770775654025	1.42555641667472	0.293279000165135	2.89857298064825	0.640595107837724	0.648410615536324	-0.684193289817093	2.20429722105427	0.707180093317726	1.07425552162825	-0.135354032290758	2.58006127126319	0.666748493834441	0.0385406185747408	FALSE
Operative procedures - OPCS4: U05.4 Computed tomography of spine	41272	41272.U054	Categorical multiple	240	Health-related outcomes > Hospital inpatient > Summary Operations	2005	binary	63915/160(64075)	0.084287676211665	0.27432399197395	-0.0370246568340322	0.589743555314272	0.15956666439194	0.0041339630171611	FALSE	binary	382246/1063(383309)	0.784801381465822	-0.000575667093054913	-0.00470650622859772	0.00355829170526476	0.00210803178658614	0.0395268520117424	FALSE	binary	389354/1073(390427)	0.329408632281221	-0.19253809544931	-0.503954869330209	0.115561441746106	0.15772849258898	-0.155050428830131	-0.467787460901683	0.154125546782754	0.158336154446329	0.00121180939427207	-0.292834144336199	0.295097790974546	0.149717822181785	0.100818724414865	-0.182013284724543	0.385447158701609	0.144522073187309	0.0861330694885933	-0.201949764355348	0.375105661871082	0.146957700565108	0.0677177888093343	-0.212384630284317	0.350081654894147	0.143254058282651	0.0373148600492513	-0.248423826654903	0.324347645336189	0.145870267816889	-0.0238379154319587	-0.310327489428029	0.2638138161359	0.146217899283396	-0.0486162810282901	-0.342651805340254	0.245259324619879	0.149712484893165	-0.0809164411260364	-0.37681007967795	0.214486176656754	0.150571353658128	-0.27344356301089	-0.588878190338063	0.0379204511083224	0.159574458264388	0.0201714860667571	FALSE
Volume of G-temporal-inf (left hemisphere)	27513	27513	Continuous		UK Biobank Assessment Centre > Imaging > Brain MRI > T1 structural brain MRI > Freesurfer a2009s	197	cont	5961	0.08441935091976	-0.0412815468538754	-0.0881891915093977	0.00562609780164691	0.0239280487776068	0.00413728881202607	FALSE	cont	35529	0.0062331416126244	0.000913992261287791	0.000259041414024911	0.00156894310855067	0.000334153350648811	0.000891469521671559	FALSE	cont	36160	0.059964347159335	-0.036965983800483	-0.084263162038502	0.0103311944375359	0.0241308487529212	-0.0025516785703341	-0.0503666905602083	0.0452633334195401	0.0243950456545269	0.0185910773337661	-0.0282242097060417	0.0654063643735739	0.0238849896117928	0.0458597614289616	-0.000579854589573985	0.0922993774474971	0.0236933236195943	0.0322294986404528	-0.0149452222034193	0.079404219484325	0.0240683714346769	0.020869836143586	-0.0246292119208365	0.0663688842080085	0.0232134492615866	0.0199413090645689	-0.0260604655487849	0.0659430836779228	0.0234699385230662	0.00589660266338922	-0.0400314633461661	0.0518246686729445	0.0234323326608074	0.0145409035482602	-0.0319538752498813	0.0610356823464017	0.0237214674696304	0.0317549621535441	-0.0145228373872281	0.0780327616943162	0.0236107654396752	0.0397172253445599	-0.00686623379085124	0.086300684479971	0.023766711855992	0.00457806553217551	FALSE
Operative procedures - main OPCS4: T25.3 Primary repair of incisional hernia using sutures	41200	41200.T253	Categorical multiple	240	Health-related outcomes > Hospital inpatient > Summary Operations	2005	binary	64001/74(64075)	0.0845547371891165	0.404810551291151	-0.0548292761038939	0.878106266787927	0.236919179798541	0.00414061460689105	FALSE	binary	382898/411(383309)	0.1748916614107	-0.00459391250993853	-0.0112379459238145	0.00204351219466256	0.00338663519437808	0.0099507857019513	FALSE	binary	390003/424(390427)	0.654784710493738	-0.155680645307154	-0.597689781380391	0.280795733021507	0.223213810576103	-0.0779042692183022	-0.516290854297488	0.355865243023634	0.221618925851586	-0.245718926391	-0.699742518603031	0.199701026177736	0.228492401896605	-0.353155760129033	-0.816278672099477	0.0989952087870141	0.232476650856764	-0.46693367915428	-0.957922183543029	0.00562438147660758	0.244611523685502	-0.278223911924327	-0.720218783753458	0.158237901692296	0.223206366163076	-0.20484802876132	-0.643215027291258	0.228901449253658	0.221608698573784	-0.459852333482029	-0.927904537205496	-0.00407154955542459	0.234629750147253	-0.265862638167207	-0.715673290323742	0.176426518664827	0.226643167191358	-0.117426838895609	-0.545854109221762	0.308861072958597	0.217221665736514	-0.404597313349602	-0.877887276159451	0.0550361888507324	0.23691605414964	0.0358349009143007	FALSE
Operative procedures - OPCS4: L35.2 Arteriography of cerebral artery	41272	41272.L352	Categorical multiple	240	Health-related outcomes > Hospital inpatient > Summary Operations	2005	binary	63894/181(64075)	0.0846813492908286	0.257488157850676	-0.0351356423647111	0.553443157195332	0.149865083933395	0.00414394040175602	FALSE	binary	382221/1088(383309)	0.278876266752283	-0.00225611018413044	-0.00633961739720004	0.00182812731757552	0.00208314265665648	0.0149693489898118	FALSE	binary	389322/1105(390427)	0.847061134205897	-0.207018097764054	-0.501863088072484	0.084693790540921	0.14935571905927	-0.191788966053626	-0.490065771368861	0.102746100266862	0.150943103532137	-0.0917641377208525	-0.376649787991988	0.191727557438061	0.144748419441468	-0.0758543164979055	-0.355630641341999	0.203398934407967	0.142376206633604	-0.0762595382316247	-0.360256328335295	0.206496383395796	0.144336541338014	-0.0167533033086745	-0.286542842794212	0.254178625708233	0.137728868160089	-0.141861376425103	-0.424967473225759	0.140153421743357	0.143920191266785	-0.0978328600609596	-0.373753974455045	0.178212579897537	0.140582527062124	-0.123711161028795	-0.406821626044866	0.158308047626823	0.143923102821661	-0.208849865331661	-0.498447463353681	0.0785346621637555	0.146926696424468	-0.257464762548982	-0.553417260920297	0.0351565092241531	0.149863599870044	0.0438251892033772	FALSE
Operative procedures - secondary OPCS4: Z68.1 Clavicle	41210	41210.Z681	Categorical multiple	240	Health-related outcomes > Hospital inpatient > Summary Operations	2005	binary	63922/153(64075)	0.0846872271433977	-0.280813758609852	-0.605042548704017	0.0382578309084778	0.163756889362691	0.00414726619662099	FALSE	binary	382371/938(383309)	0.751155996802796	0.000711846985626408	-0.00368627155399824	0.00511565159250859	0.00224497771384014	0.0379489725436021	FALSE	binary	389474/953(390427)	0.411913848106115	0.101504469209195	-0.235338622765984	0.44001552991427	0.171881389832941	0.303076618829727	-0.0215437370535059	0.631787177416838	0.166300294248172	0.148247888825833	-0.184935386348643	0.483831518606234	0.170212446773873	0.174163738036927	-0.152432187516482	0.504459587786077	0.167202790687714	0.186798395924599	-0.142981949634958	0.519654045498675	0.168658792488826	0.213267447387234	-0.104128763696483	0.53614393869073	0.162989070677213	0.301252947718816	-0.0137484725590026	0.622193545513348	0.161890788344143	0.276461715619124	-0.0370044832266256	0.596157437550504	0.161185574400976	0.060475896312546	-0.275104766081461	0.397975571692913	0.171305229182108	-0.0345378529922005	-0.378125223116474	0.309348611445066	0.174951060694389	0.281551505390499	-0.037547888819877	0.605807128414532	0.163770834527995	0.0243492716216807	FALSE
Operative procedures - OPCS4: Z68.1 Clavicle	41272	41272.Z681	Categorical multiple	240	Health-related outcomes > Hospital inpatient > Summary Operations	2005	binary	63922/153(64075)	0.0846872271433977	-0.280813758609852	-0.605042548704017	0.0382578309084778	0.163756889362691	0.00415059199148597	FALSE	binary	382371/938(383309)	0.751155996802796	0.000711846985626408	-0.00368627155399824	0.00511565159250859	0.00224497771384014	0.0379511310654464	FALSE	binary	389474/953(390427)	0.411913848106115	0.101504469209195	-0.235338622765984	0.44001552991427	0.171881389832941	0.303076618829727	-0.0215437370535059	0.631787177416838	0.166300294248172	0.148247888825833	-0.184935386348643	0.483831518606234	0.170212446773873	0.174163738036927	-0.152432187516482	0.504459587786077	0.167202790687714	0.186798395924599	-0.142981949634958	0.519654045498675	0.168658792488826	0.213267447387234	-0.104128763696483	0.53614393869073	0.162989070677213	0.301252947718816	-0.0137484725590026	0.622193545513348	0.161890788344143	0.276461715619124	-0.0370044832266256	0.596157437550504	0.161185574400976	0.060475896312546	-0.275104766081461	0.397975571692913	0.171305229182108	-0.0345378529922005	-0.378125223116474	0.309348611445066	0.174951060694389	0.281551505390499	-0.037547888819877	0.605807128414532	0.163770834527995	0.0243514589439608	FALSE
Workplace very noisy	22606	22606.2	Categorical single	493	Online follow-up > Work environment > Employment history	130	binary	12593/3038(15631)	0.0847044815507676	-0.0701268913270257	-0.149899780338366	0.00959562135347809	0.0406854959145465	0.00415391778635094	FALSE	binary	75529/18256(93785)	0.128457273337774	0.000865650687896234	-0.000250378255332666	0.00198196685298801	0.000569479698938532	0.00764980141599033	FALSE	binary	76921/18604(95525)	0.664522144042641	0.0220623334998538	-0.0587598414524237	0.102885498327541	0.0412338356090115	0.0339581859004108	-0.0484175210544958	0.116286389130506	0.0420139310772788	0.0850698833139325	0.00490091738507663	0.165270927016629	0.0409086052262061	0.0269931403173704	-0.0528413611820685	0.106860870161969	0.0407382411425237	0.0111459999247629	-0.0696566569637018	0.0919483562194506	0.0412235406770563	0.042525064899666	-0.0353034082520762	0.120451985569277	0.0397315772787034	0.0720384398462884	-0.00658976105599044	0.150744626714198	0.0401343374952228	0.0291745878003149	-0.0490475102882567	0.107481165497844	0.039928804010432	0.0386934964692981	-0.040653696206215	0.118091559080377	0.040494170964689	0.0399362384727652	-0.0394661778269169	0.119387779629313	0.0405218950802774	0.0694835749947364	-0.0100926121679067	0.149107963596232	0.0406103233809892	0.0362111203464719	FALSE
Date H55 first reported (nystagmus and other irregular eye movements)	131214	131214	Date		Health-related outcomes > First occurrences > Eye and adnexa disorders	2407	binary	63977/98(64075)	0.0847765431758669	-0.351681944942969	-0.761263772554737	0.0479289666195077	0.205703208712835	0.00415724358121591	FALSE	binary	382783/526(383309)	0.728684496971048	0.00103916671422766	-0.00482998163324343	0.00691930705255153	0.00299616555422739	0.0368718701433259	FALSE	binary	389892/535(390427)	0.0391348224126028	0.439658954581857	0.0447550697002569	0.84562534734379	0.203615499589859	-0.218554827356996	-0.699815915004751	0.251973056532229	0.241647192065517	-0.0376888773247905	-0.484651876623693	0.407580543703939	0.226670161033295	0.105614533889205	-0.31791180694674	0.53333573559484	0.216338545911092	-0.202436251885305	-0.673700071339463	0.260779083473516	0.237296497878641	0.116346744022883	-0.298016940939846	0.537141236585189	0.212277283665699	0.223795863327037	-0.184532325371743	0.640009390713203	0.209596851079492	-0.107982330437698	-0.548285889164922	0.332321203526547	0.223738373538894	-0.0134543484169757	-0.45066481511472	0.424540844852844	0.222379545668388	0.0921925322696629	-0.331332061222133	0.519912005724755	0.216337538303587	0.350623977919058	-0.0489149578553294	0.760137168544587	0.205683495931616	0.0031825539174942	FALSE
Cholesteryl Esters to Total Lipids in Small HDL percentage	23646	23646	Continuous		Biological samples > Blood assays > NMR metabolomics	220	cont	15153	0.0849087413117025	0.0276062023479439	-0.00380383240687807	0.0590162371027659	0.0160245419956443	0.00416056937608088	FALSE	cont	90895	0.290729206195159	-0.000237619666711219	-0.000678443842947032	0.000203204509524595	0.000224911431744565	0.0155694180625108	FALSE	cont	92555	0.251170292981631	-0.0082015036334431	-0.0398978368348943	0.0234948295680081	0.0161716842187069	-0.0416197269705069	-0.0738047357427988	-0.00943471819821493	0.0164210098099924	-0.022468003429601	-0.0540498418204969	0.00911383496129491	0.0161132681896599	-0.0290579591971525	-0.0605040597562319	0.00238814136192697	0.0160440138270585	-0.0184774263794809	-0.0501355749094228	0.0131807221504611	0.0161522021402684	-0.0212578416191616	-0.0519864290353814	0.00947074579705822	0.015677933754157	-0.0437145833386643	-0.0748596178596293	-0.0125695488176994	0.0158904078920621	-0.0293590303079838	-0.0601160178489968	0.00139795723302922	0.0156924236904852	-0.0268142029406559	-0.0581093810177641	0.00448097513645228	0.0159670121529396	-0.0125636050210407	-0.0437217790130854	0.0185945689710041	0.0158971117393417	-0.0276603060880499	-0.0591224766164463	0.00380186444034655	0.0160522128344183	0.0160505708911151	FALSE
Job coding	22601	22601.31113033	Categorical single	497	Online follow-up > Work environment > Employment history	130	binary	15313/371(15684)	0.0850034725144024	0.181304110684947	-0.0249853317582218	0.388656887420283	0.105431444122242	0.00416389517094586	FALSE	binary	91879/2242(94121)	0.00609154605187974	-0.00403246190804519	-0.00691434238661705	-0.00115107013439978	0.00147009319925408	0.000869884303229149	FALSE	binary	93590/2273(95863)	0.077717652369313	-0.0523356301562654	-0.254667203751258	0.149561062492617	0.103038221767093	-0.0579980650942901	-0.265125058878115	0.148110638626013	0.105330258958545	0.0536392734896027	-0.143391023851691	0.250880777633042	0.100504934252722	-0.0364452455880019	-0.235156035478149	0.162265217753832	0.101305966333061	-0.0743617574841906	-0.277268842741652	0.128037835603342	0.103312460811625	-0.155662407227393	-0.355309767443823	0.0438564358535362	0.101748796786112	0.0277256160461602	-0.166204142355602	0.222223077740512	0.0990170458905475	-0.142514107466679	-0.342446368834877	0.057257023981586	0.101885677996552	-0.262545057690643	-0.473037038115849	-0.0535248208233392	0.106923380467855	-0.166571284190057	-0.371558380246386	0.0376411916233755	0.104301852833867	-0.180505579696336	-0.387822105976908	0.0257479820373822	0.105413649651115	0.00573515901832976	FALSE
Date E06 first reported (thyroiditis)	130702	130702	Date			2404	binary	63909/166(64075)	0.085067689561707	0.268709394746184	-0.0370383866039047	0.57823063483025	0.156646685254612	0.00416722096581083	FALSE	binary	382378/931(383309)	0.302072945780678	-0.00232559901530323	-0.00674251729084004	0.00209196090094257	0.002253181315246	0.0161219996546365	FALSE	binary	389481/946(390427)	0.247786319598212	-0.203574886383032	-0.510551334991061	0.100096209099853	0.155472624826967	-0.126203845862462	-0.430768543270286	0.175499561541519	0.154362327100294	-0.1425698376082	-0.443680892181527	0.156303623098269	0.152768690924941	-0.427637773612706	-0.751938650539075	-0.109899389502799	0.163428039540986	-0.360903541310959	-0.683558718222701	-0.0444921133398387	0.162675277796866	-0.316545023393533	-0.62226451661081	-0.0139066747552357	0.15489171332528	-0.0287537126742783	-0.314760786147491	0.257683461942912	0.145781212689493	-0.153826938338427	-0.445829518529352	0.137556787057806	0.14855784491639	-0.219060527584013	-0.522424292199902	0.0816547816084185	0.153806925487185	-0.171961632451924	-0.470888403804335	0.125117976786447	0.151759506025716	-0.269666650419874	-0.579175811137505	0.0360687027706331	0.156637986664979	0.0158887090423903	FALSE
	4233	4233	Continuous		UK Biobank Assessment Centre > Physical measures > Hearing test	100049	cont	22368	0.0852035203685944	-0.0225735722703916	-0.0482804705404581	0.00313332599967484	0.0131152955809439	0.0041705467606758	FALSE	cont	133660	0.907256516452634	2.14420931868077e-05	-0.000339303343331386	0.000382187529705002	0.000184055509447302	0.0454994819547574	FALSE	cont	136069	0.152426731604918	0.0256529207431777	-0.000352761560498266	0.0516586030468537	0.0132683310298434	0.0173999877482712	-0.0088709660915734	0.0436709415881159	0.0134036749332865	-0.00531145978873113	-0.0313785367887612	0.0207556172112989	0.0132996551514407	0.0228910698239287	-0.00279149884305665	0.0485736384909141	0.0131034755708785	0.0223525152135051	-0.00361920010193365	0.0483242305289439	0.0132510007695274	0.00943624323655414	-0.0157270877853545	0.0345995742584628	0.0128385558938023	0.0013677148575321	-0.0241869201471539	0.0269223498622181	0.0130382026754618	0.00651486756541284	-0.0187098342223423	0.031739569353168	0.0128698678058414	0.00371123245574294	-0.0219386487783862	0.0293611136898721	0.0130867981511289	0.0239563869844078	-0.00158894318710137	0.0495017171559169	0.0130334552665945	0.0225882991699267	-0.00312175513994	0.0482983534797933	0.0131174989909933	0.0102519795266635	FALSE
Operative procedures - OPCS4: E42.6 Replacement of tracheostomy tube	41272	41272.E426	Categorical multiple	240	Health-related outcomes > Hospital inpatient > Summary Operations	2005	binary	64022/53(64075)	0.085223875210514	-0.480681747461404	-1.05274214567534	0.0659617737168851	0.283521349743093	0.00417387255554077	FALSE	binary	383048/261(383309)	0.504069590918532	0.00284168358472878	-0.00548933719825064	0.0112053857456269	0.00425569939868269	0.0258569331721637	FALSE	binary	390161/266(390427)	0.155981945548848	0.356332652346352	-0.212543080476767	0.943655707498039	0.292906557779517	-0.151136109134898	-0.822856751140861	0.504399720179627	0.335525402729689	0.0635028413291263	-0.55241239276912	0.682496908924626	0.312565494895136	0.149169107039057	-0.443515135873761	0.752622384551646	0.302891753788469	-0.406225406652263	-1.12940552786468	0.282062628338937	0.356350303355298	0.0791295180948913	-0.513548781242322	0.682577156064804	0.302888323560085	0.243517061543731	-0.330694075530874	0.834470905599497	0.295149674580668	-0.27070211101511	-0.928891468143483	0.376065566347439	0.329986692776106	-0.140562731278192	-0.786607191527234	0.498292535169926	0.325007197512165	0.175560007732413	-0.410516413882285	0.774557031271679	0.300127399991728	0.480741760653579	-0.0659072328045817	1.05280708412896	0.283516291784327	0.0104794610437902	FALSE
Job code at visit	20277	20277.3112	Categorical single	2	UK Biobank Assessment Centre > Verbal interview > Employment	100073	binary	41370/27(41397)	0.0852913905913303	-0.682688512535594	-1.53052303477905	0.0929234860039372	0.408478450599532	0.00417719835040575	FALSE	binary	249086/160(249246)	0.201069498535977	0.00696989643022233	-0.00370586610564867	0.017739781485062	0.00546448099827025	0.0111573994128821	FALSE	binary	253628/164(253792)	0.480013671474324	0.30166871241845	-0.558519081660492	1.19805799916291	0.441164083866344	0.269540786276879	-0.613019428160307	1.1784470961839	0.449675430648446	0.31848947416607	-0.54170650855362	1.21488628745056	0.441168273846505	0.46902893684943	-0.340915518378993	1.33678230804585	0.421846952881662	0.0133159728758169	-0.927560266893726	0.954192277724807	0.47159676553853	0.631789877273786	-0.134602938353841	1.47419885626994	0.404861662638361	0.306945015656939	-0.534087174017353	1.19249880453261	0.433832241383272	0.738924268454389	-0.0116269755627599	1.57196990019511	0.39862625842171	0.528703762500289	-0.268437537076115	1.3890672116155	0.416877671860058	-0.052441299343297	-0.993307911619343	0.888425374038512	0.471591588657538	0.682103745202325	-0.0934809806989055	1.52991532439198	0.408467552027834	0.0278074281464631	FALSE
Date K03 first reported (other diseases of hard tissues of teeth)	131558	131558	Date		Health-related outcomes > First occurrences > Digestive system disorders	2411	binary	64043/32(64075)	0.0853779779010305	-0.624536411522117	-1.3906402679199	0.0854250125625977	0.37224548241066	0.00418052414527072	FALSE	binary	383163/146(383309)	0.207513025183236	0.00718590045935812	-0.00397818699485158	0.01845309640528	0.00571432724837426	0.0114401657744776	FALSE	binary	390277/150(390427)	0.0133301392544894	-0.438927024682314	-1.43882193603863	0.492991616895343	0.48356092013635	-0.721048082728958	-1.87612617329967	0.290412325411049	0.539414172794832	0.449780207175611	-0.297238260466446	1.23846750181909	0.387037765634683	0.339806795081986	-0.41914990436403	1.13567542901535	0.39175527250806	-0.589992594523556	-1.65583670756056	0.376418606305668	0.5075816248331	0.485271972572729	-0.232641829538532	1.25625067953062	0.375461957625973	0.10824615950943	-0.696635812847065	0.931328600393848	0.409749362040642	-0.106076843485148	-0.954208431933948	0.742054765467774	0.426473651474422	0.268474059428835	-0.503900065055422	1.0723623416323	0.397037999704589	-0.366625430228323	-1.31571243058288	0.537936610439126	0.464727489753539	0.622871808510477	-0.0870855453766649	1.38897162909814	0.372279802004328	0.00132551730171924	FALSE
Difficulty concentrating during worst depression	20435	20435	Categorical single	502	Online follow-up > Mental health > Depression	138	binary	2161/8219(10380)	0.0853964080206709	0.0839853013401554	-0.0117043984200896	0.179736680710473	0.0488332403015059	0.00418384994013569	FALSE	binary	12966/49118(62084)	0.341248684427969	-0.000652083576554505	-0.00199529659802232	0.000690759899142012	0.000685219824495196	0.017989121049905	FALSE	binary	13215/50024(63239)	0.725240990522469	-0.0225485237372118	-0.119637757741391	0.074557588451834	0.0495357312631236	-0.0780060158871389	-0.176441595093456	0.0204814308914383	0.0502314517146704	-0.0841956238480937	-0.180381157529863	0.0119562670150738	0.0490619881616182	-0.0136582322310519	-0.109141319200545	0.081782771289563	0.048701448541865	-0.0403385859124085	-0.137740919222529	0.0570873832061762	0.0496971820535494	-0.041657938221687	-0.135283029017319	0.0518517741482814	0.0477350422929454	-0.0078926432255349	-0.102679011238156	0.0868276999067737	0.0483399487588163	-0.0571044218457907	-0.150451249833966	0.0361121434778225	0.0475893423063345	-0.0573565247907631	-0.15249509196821	0.0377175436750111	0.0485200459570903	-0.0493003216577384	-0.144544735669044	0.0458861769253703	0.0485756969557924	-0.0837345738517416	-0.179426667088846	0.0119072230827475	0.0488060358828294	0.0387593508027473	FALSE
: larynx/throat cancer	20001	20001.1006	Categorical multiple	3	UK Biobank Assessment Centre > Verbal interview > Medical conditions	100074	binary	63990/53(64043)	0.0855309513729963	-0.480277139011509	-1.05240253097577	0.0664378188408175	0.283545022178945	0.00418717573500066	FALSE	binary	382764/259(383023)	0.308912115277944	0.00434666436495744	-0.00402047560723497	0.0127555559355505	0.00427655502948642	0.0164695216715593	FALSE	binary	389870/268(390138)	0.44759836998527	0.205129750057211	-0.387678441851972	0.808702777322567	0.302967241581909	-0.147869322055091	-0.819692771185572	0.507774455519078	0.335597484658139	-0.0362964662095476	-0.671454493085714	0.59545815870689	0.320551869984758	0.339939082358244	-0.22404063163185	0.923945654396357	0.290863970489625	-0.132495606473098	-0.790804978212366	0.514396558534258	0.330071054402145	0.0402512610474744	-0.559662542923903	0.648592189596347	0.305931523811785	-0.160847511780513	-0.806988359212266	0.478106253333387	0.325074177174198	-0.05932193193624	-0.675325835407943	0.559759887612713	0.312624315482564	0.0647378895361261	-0.542902509309704	0.678252944232238	0.30915098532493	0.215265467264731	-0.364785447291183	0.810216215851216	0.297623695257439	0.480045624084595	-0.0667294462883368	1.05222608993682	0.283589784173157	0.0261931843037753	FALSE
Operative procedures - main OPCS4: X89.2 Monoclonal antibodies Band 2	41200	41200.X892	Categorical multiple	240	Health-related outcomes > Hospital inpatient > Summary Operations	2005	binary	64012/63(64075)	0.0856331530628566	0.438035112394488	-0.0609646108760712	0.954665744595943	0.25770087240334	0.00419050152986564	FALSE	binary	382961/348(383309)	0.978081839908046	-0.000101151037254154	-0.00731527634523448	0.0071244755322651	0.00368168209615276	0.0489034709031255	FALSE	binary	390067/360(390427)	0.51007060246506	-0.363215000440907	-0.872792692948609	0.130710446413883	0.254659970668328	-0.435798942501026	-0.967899731268723	0.0741765513632951	0.264329782568034	-0.331042205339408	-0.834095962910054	0.158196588658145	0.251846721810255	-0.34064923641035	-0.837586046791043	0.144178162694486	0.249203396765009	-0.399032470272975	-0.915590280101388	0.0998884083335291	0.257663746025691	-0.0543878420200323	-0.499671107621076	0.392589068009889	0.226687237100414	-0.23081054567212	-0.706712646450025	0.238736667204123	0.240077590568955	-0.163987818234745	-0.623054275940641	0.293196278548377	0.232730229844139	-0.540426351920021	-1.07251440176523	-0.0304646531231435	0.26432276455318	-0.0727805471125499	-0.528158476964618	0.381681806592891	0.231116185474997	-0.440720800310735	-0.957271662299368	0.0581926310541128	0.257659990481959	0.0292051270834245	FALSE
Activities undertaken to treat anxiety: Talking therapies, such as psychotherapy, counselling, group therapy or CBT	20550	20550.1	Categorical multiple	1406	Online follow-up > Mental health > Anxiety	140	binary	17901/2613(20514)	0.0856353594716558	0.0726666904807032	-0.0101904543990637	0.155573433870907	0.042283570347853	0.00419382732473061	FALSE	binary	107391/15907(123298)	0.60278956508992	-0.000306464986762077	-0.00146057998558361	0.000847873818330793	0.000588894801536069	0.0306877050595752	FALSE	binary	109411/16180(125591)	0.410380530572467	-0.04259995198408	-0.125620413923551	0.0403725786186401	0.0423420708401655	-0.00569705539754273	-0.0895638556289979	0.0780932573419643	0.0427665015369685	0.0185283014062968	-0.0636837262890526	0.100731248973926	0.041939657691553	-0.0100085976000008	-0.0915929504233875	0.0715869054926116	0.0416246314711518	-0.0612699408794072	-0.144715544856105	0.0221081747569796	0.0425539170207664	-0.0359890069767003	-0.115965239462667	0.0440566557006105	0.0408192041205567	0.0290768549169825	-0.0509953309102938	0.109222011340813	0.0408690919614318	-0.0271543459918428	-0.107374622086329	0.0531265740512405	0.0409414452199367	-0.0131845262524828	-0.0946472288157696	0.0682933710260663	0.0415636075834969	-0.0100190808874151	-0.0911759542586137	0.0711652718385813	0.0414107483778478	-0.0722719231173627	-0.155132621099733	0.0105433578888089	0.0422612010001046	0.0242880265978389	FALSE
Triglycerides in Very Large HDL	23557	23557	Continuous		Biological samples > Blood assays > NMR metabolomics	220	cont	15153	0.0856385723754824	-0.0274681625162075	-0.0587942572703268	0.00385793223791185	0.0159817180994954	0.00419715311959558	FALSE	cont	90895	0.308032767615694	0.000228579752937276	-0.00021093450688874	0.000668094012763291	0.000224243103664855	0.016422034190986	FALSE	cont	92555	0.217330917245029	0.0141543894593982	-0.0174497747121065	0.0457585536309028	0.0161246589543785	0.0288476409521701	-0.00324377778185126	0.0609390596861915	0.0163732595375773	0.0304288227923684	-0.00106117950537708	0.0619188250901139	0.0160664127919434	0.0327564122932116	0.00140175311839917	0.0641110714680239	0.0159973598124919	0.0221238170012121	-0.0094422735351014	0.0536899075375255	0.0161052335274227	0.0167732035969995	-0.0138660288747295	0.0474124360687285	0.015632344255318	0.0440220122081714	0.0129675436085452	0.0750764808077976	0.0158442005446205	0.0252306533550678	-0.00543689665739214	0.0558982033675278	0.0156467920566975	0.0371131788175271	0.00590900326071161	0.0683173543743426	0.0159205820497498	0.00562918671460971	-0.0254383831481341	0.0366967565773535	0.0158508848979385	0.0272973201020597	-0.00407336231257977	0.0586680025166992	0.016005534978149	0.0141804103416597	FALSE
6mm asymmetry index (right)	5158	5158	Continuous		UK Biobank Assessment Centre > Physical measures > Eye measures > Autorefraction	100014	cont	7974	0.0858239099607057	0.0384043519615583	-0.00542629988536827	0.0822350038084848	0.0223595922497963	0.00420047891446056	FALSE	cont	47838	0.144380062687478	0.000457345417598444	-0.000156785927476645	0.00107147676267353	0.000313330148049027	0.00843550336729408	FALSE	cont	48686	0.00103848010650359	-0.0244415052017694	-0.0685530516919251	0.0196700412883864	0.0225057449433855	-0.0388683855069767	-0.083503162968698	0.00576639195474454	0.0227726977874705	-0.0517482371974085	-0.0958815073282049	-0.0076149670666121	0.022516828361547	-0.0155480986083728	-0.0591132739679124	0.0280170767511667	0.0222269859723569	-0.00764828931763661	-0.0513878245212221	0.0360912458859489	0.0223159444988811	0.0235699114094026	-0.0190928952666495	0.0662327180854547	0.0217665967760724	0.0157241264630124	-0.0277341030518733	0.059182355977898	0.0221724221201675	0.0334377492896991	-0.00959500599066859	0.0764705045700668	0.0219553448385043	-0.00693536053472884	-0.050598676364925	0.0367279552954673	0.0222770573159611	-0.0225382977686354	-0.0658949896843006	0.0208183941470298	0.0221206175589574	-0.0384347439560922	-0.0822335613159582	0.00536407340377375	0.0223461903006065	0.00034559692025023	FALSE
PCT responsible for patient data: MANCHESTER PCT	41229	41229.5NT	Categorical multiple	239	Health-related outcomes > Hospital inpatient > Summary Administration	2001	binary	63256/819(64075)	0.0859914548190915	-0.120972849536018	-0.259501453306215	0.017108158537519	0.0705376220832036	0.00420380470932553	FALSE	binary	378458/4851(383309)	0.021535298970553	0.00228209844485287	0.000335985406091178	0.004229777138517	0.000993291224827408	0.00186712139526852	FALSE	binary	385475/4952(390427)	0.0374838006926675	0.0720021107828665	-0.0690246297319739	0.213219030065504	0.0719732116247184	-0.00615978365093606	-0.152145610299747	0.139571025209915	0.0743867261482486	0.0697533238081848	-0.0714489897019481	0.21113024134434	0.072058711848751	-0.0221461413414284	-0.164796144529532	0.120547165627769	0.0727628864898701	0.0103015344764205	-0.133049886332165	0.153635286930654	0.0731048269925818	0.112765965241366	-0.0226772713880954	0.248881116469723	0.0692504026695486	-0.0411039280330002	-0.183554083251497	0.101406533468308	0.0726653515103425	0.0256982486983138	-0.1128020954451	0.164606668595757	0.0707411730372658	0.165973668989127	0.0299018509003775	0.30266598819231	0.0695577076529103	0.122470860894678	-0.0147851279392023	0.260245112855119	0.0701351528479618	0.121345910346459	-0.0167330417452536	0.259872624252277	0.0705366121492445	0.00306662583665077	FALSE
Operative procedures - OPCS4: Q05.2 Dilation of cervix uteri	41272	41272.Q052	Categorical multiple	240	Health-related outcomes > Hospital inpatient > Summary Operations	2005	binary	64038/37(64075)	0.0860579494291585	-0.578462592502315	-1.28321929118307	0.0806745234543755	0.344566781030866	0.0042071305041905	FALSE	binary	383076/233(383309)	0.184887539186228	0.00598302665816813	-0.00285634110163864	0.0148780083827439	0.00452049698116428	0.0104666724227249	FALSE	binary	390194/233(390427)	0.840046787097653	0.436954699876806	-0.25148684077942	1.16027426784333	0.35646148270859	0.385662188041985	-0.321925520838327	1.12095047282809	0.364175187803201	0.216077456140506	-0.515017748087863	0.965885851826521	0.373583102154088	0.489095237243233	-0.183449552623936	1.20238206569654	0.350022221022494	0.38637665963736	-0.311166935528263	1.1154001777929	0.360133711473142	0.402894167186034	-0.269636325386479	1.11616807858687	0.350015088633037	0.316767115253288	-0.380762182193106	1.04577760147194	0.360126535222419	0.102767776521832	-0.628309209222018	0.852558893606495	0.373573747451257	0.333494010131084	-0.364037976483689	1.0625069779383	0.36012789370349	0.612415398760799	-0.0407781858097844	1.31337344160379	0.342141556304929	0.575875026697844	-0.0832720137442984	1.28064132561822	0.344571602983317	0.0435189640841682	FALSE
Triglycerides in LDL	23409	23409	Continuous		Biological samples > Blood assays > NMR metabolomics	220	cont	15153	0.0861443947726498	-0.0275264274154502	-0.0589696594122494	0.00391680458134891	0.0160414783219603	0.00421045629905547	FALSE	cont	90895	0.513102646507006	0.000146998805947843	-0.000293545444833649	0.000587543056729334	0.000224768611912743	0.0263210153686755	FALSE	cont	92555	0.337526389012942	0.0171500651109785	-0.014525851047882	0.0488259812698389	0.0161612673050734	0.0346194324995095	0.00245515554785784	0.0667837094511612	0.0164104322944627	0.0242737308714676	-0.0072877642281264	0.0558352259710616	0.0161028889044343	0.0355171051043266	0.00409126040166901	0.0669429498069842	0.0160336791517018	0.0150177699705465	-0.0166199861132796	0.0466555260543726	0.0161417977759233	0.02356949165579	-0.00713930208669342	0.0542782853982734	0.0156678348875417	0.0366232257653989	0.00549825317059634	0.0677481983602015	0.0158801721612394	0.0134983601278441	-0.0172388154456269	0.0442355357013151	0.0156823154902462	0.0315529352026739	0.000277915765987076	0.0628279546393607	0.0159567270778458	0.00594023388330032	-0.0251978697188542	0.0370783374854548	0.0158868716902676	0.027575376826669	-0.00386652749391114	0.0590172811472492	0.01604187287771	0.0205980139113697	FALSE
Volume of Pt (right hemisphere)	26709	26709	Continuous		UK Biobank Assessment Centre > Imaging > Brain MRI > T1 structural brain MRI > Freesurfer subsegmentation	191	cont	5961	0.0862914027694006	0.0404501813439053	-0.00578903913301906	0.0866894018208296	0.0235870790600463	0.00421378209392045	FALSE	cont	35529	0.938715862270006	2.54695586296832e-05	-0.000623871735717971	0.000674810852977337	0.000331291378777032	0.046928423415645	FALSE	cont	36160	0.474694800754328	-0.0428226556422382	-0.0896979002449174	0.00405258896044093	0.0239155797428564	-0.0261998585474036	-0.0735883173562154	0.0211886002614082	0.0241774197689932	-0.0289999553877772	-0.0753976076978602	0.0173976969223058	0.0236719138877772	0.000352562319318401	-0.0456727702949963	0.0463778949336331	0.0234819577296931	0.00274727381923935	-0.0440066058200766	0.0495011534585553	0.0238536597788348	-0.00981595412627147	-0.0549091095038678	0.0352772012513249	0.0230063642852604	-0.00558384020156293	-0.0511752373522906	0.0400075569491648	0.0232605654303966	-0.00882267528847493	-0.0543410213828586	0.0366956708059087	0.0232232950464636	-0.0127560279820923	-0.0588360312740949	0.0333239753099102	0.0235098505111158	-0.0340651344360082	-0.0799300941219902	0.0117998252499739	0.0234001360434566	-0.0400975637151905	-0.0862654562355956	0.0060703288052147	0.0235546912766033	0.0275558860842557	FALSE
Volume of Whole-hippocampal-body (left hemisphere)	26639	26639	Continuous		UK Biobank Assessment Centre > Imaging > Brain MRI > T1 structural brain MRI > Freesurfer subsegmentation	191	cont	5961	0.0864284560482559	-0.0398471903585044	-0.0854169842277875	0.00572260351077863	0.0232455979936167	0.00421710788878542	FALSE	cont	35529	0.263884261262134	0.000361521816349387	-0.000272734457208294	0.000995778089907068	0.000323595060400405	0.0142246589535486	FALSE	cont	36160	0.944584786125491	0.0180926263434106	-0.0277258323685718	0.0639110850553929	0.0233764114152177	0.01677954765422	-0.0295405550302559	0.0630996503386958	0.023632348350126	0.03032958835817	-0.0150220452113527	0.0756812219276926	0.0231382389210772	0.0161946717079484	-0.0287930359823002	0.0611823793981971	0.0229525652577174	0.0215878154352377	-0.0241120144437632	0.0672876453142386	0.0233158874149907	0.00875706783639301	-0.0353194782248369	0.0528336138976229	0.0224876939000928	0.00738106239463992	-0.0371824927543142	0.051944617543594	0.0227361641698842	0.00746274375334662	-0.0370294072496167	0.0519548947563099	0.0226997340336388	0.0196600851427076	-0.025381060694043	0.0647012309794583	0.0229798292062004	0.0163325656939292	-0.0284983846192089	0.0611635160070673	0.022872588212598	0.038930417054703	-0.00619663657873064	0.0840574706881367	0.0230236590524129	0.0478126777199353	FALSE
Volume of CA3-body (right hemisphere)	26654	26654	Continuous		UK Biobank Assessment Centre > Imaging > Brain MRI > T1 structural brain MRI > Freesurfer subsegmentation	191	cont	5961	0.0865838283762344	-0.0432092890184147	-0.0926484305975439	0.00622985256071457	0.0252193901423943	0.00422043368365039	FALSE	cont	35529	0.888850215329247	-4.92589219762627e-05	-0.000740121448040598	0.000641603604088072	0.000352475348168289	0.0445885857364877	FALSE	cont	36160	0.791371191357705	0.0524813575817012	0.00257601065452828	0.102386704508874	0.0254615269562456	0.0452516429391855	-0.00520009330759733	0.0957033791859682	0.0257402928049261	0.043155329754571	-0.00624155243276369	0.0925522119419057	0.0252021100905821	0.0405172103847823	-0.00848328467449307	0.0895177054440577	0.0249998748158546	0.0279277659978805	-0.0218483707107053	0.0777039027064662	0.0253956043714696	0.0278474046069528	-0.020160655558588	0.0758554647724935	0.0244935381334142	0.0314236152074143	-0.0171148939990325	0.0799621244138611	0.024764171309728	0.024830725197992	-0.023630010797005	0.0732914611929891	0.024724491699391	0.017373348525239	-0.0316853512252307	0.0664320482757086	0.0250295706381476	0.0261488098339851	-0.0226809454948844	0.0749785651628547	0.024912764024809	0.0429119212133205	-0.0062403490874849	0.0920641915141258	0.0250773099934748	0.0415481867098298	FALSE
Job code at visit	20277	20277.2112	Categorical single	2	UK Biobank Assessment Centre > Verbal interview > Employment	100073	binary	41193/204(41397)	0.086884783046865	0.24103211331582	-0.0348305936060969	0.519629937329551	0.141222121563058	0.00422375947851537	FALSE	binary	248027/1219(249246)	0.789070162591769	-0.000527732726175723	-0.00439305199496535	0.00334054730705633	0.00197258438071376	0.0397750820238301	FALSE	binary	252554/1238(253792)	0.780524021675407	-0.207180810302734	-0.48576843773604	0.0686719073430567	0.141217090907624	-0.139473890820763	-0.417171045496772	0.135641658932421	0.140804119806419	-0.0625555564868494	-0.330521769612166	0.204432299036054	0.136269822208779	-0.279383568111051	-0.559827845464137	-0.00199044665559814	0.142079071281417	-0.120113261787638	-0.391081347669531	0.149384761168734	0.137669467386355	-0.0675112689812292	-0.325177890654488	0.19081476171646	0.131453194802871	-0.0651719088241019	-0.327025647558195	0.196681854899481	0.133413193738567	-0.104309844031216	-0.366149682880823	0.15753007037853	0.133406062139991	-0.141454640276219	-0.410126450188266	0.126119232215632	0.136597663142286	-0.0917136367414979	-0.356162239633128	0.172320024507261	0.134626012878939	-0.242426642398414	-0.521004807474633	0.033416333347607	0.141212105908641	0.0410210420403342	FALSE
Liking for grapefruit	20671	20671	Categorical single	96	Online follow-up > Food (and other) preferences	1039	ordcat	23581	0.0872185785439988	0.0389704937141312	-0.00568473561063877	0.0836173357207352	0.0227826993807681	0.00422708527338034	FALSE	ordcat	141658	0.00634324892742661	-0.000871756462732744	-0.00149714746508705	-0.000246747461819456	0.000319397735167086	0.000895786565360041	FALSE	ordcat	144276	0.696035652529803	-0.00827079167829941	-0.0532822794040221	0.036605224055013	0.0230434445441447	-0.00166836889724775	-0.0470427919847549	0.0418829322539958	0.0232678297469903	0.00934072308785622	-0.0350804892006788	0.0532054475583587	0.022964998863523	9.14591491545081e-05	-0.0442660310914861	0.0437978711313098	0.0226588165115955	-0.017005903107237	-0.0620219021278985	0.0277211749311614	0.0230264146774526	-0.0164011451105587	-0.0599092764874038	0.0270108806355035	0.0222370024734789	-0.0264350750036118	-0.070336848718146	0.0175959407717357	0.0224999343539464	-0.0248434241577284	-0.0684604212355405	0.0187785756938846	0.0222759504587078	-0.0225356006660044	-0.0667929133853732	0.0218160223134421	0.0226659108918894	-0.0179964380163544	-0.0619694716360137	0.0261448160578239	0.0225888026513794	-0.0387614728913806	-0.0833329717221651	0.0058434329976172	0.0227942514556383	0.0375213263922306	FALSE
Date G56 first reported (mononeuropathies of upper limb)	131074	131074	Date		Health-related outcomes > First occurrences > Nervous system disorders	2406	binary	60900/3175(64075)	0.0872575756381612	0.0623807178992585	-0.00911660332847171	0.133905519042805	0.0364825831951372	0.00423041106824531	FALSE	binary	363806/19503(383309)	0.367657365879577	-0.000455499461358718	-0.0014463863795545	0.000535553278289218	0.000505601174540031	0.0192863926782939	FALSE	binary	370554/19873(390427)	0.000628375643985979	0.0101456876807652	-0.0609031046619935	0.0811903347724015	0.0362457601373509	-0.061414438479816	-0.134651579116635	0.0117233088024508	0.0373376588251088	0.0641438921955023	-0.00597711184311162	0.134301068609487	0.0357828114584867	-0.0167047434505264	-0.0872745713383818	0.0538795746634798	0.0360061967560629	-0.0276540806956896	-0.0993799785587766	0.0440378808631031	0.0365835267367608	0.00927861529083442	-0.0596253677496575	0.078265742320868	0.0351739908183738	0.0599256601660195	-0.00906341803126151	0.128996359229879	0.0352170208092055	-0.0578822470531667	-0.127807697394622	0.0120825663607912	0.0356838463743335	0.0325989494519851	-0.0371256780355955	0.102374519859409	0.0355843844807718	0.0044290546345072	-0.0656121158141019	0.0745072011058737	0.0357422789421658	-0.0623817693643695	-0.133917968319645	0.0091269143040175	0.0364883946396627	0.000286539218688482	FALSE
Mean thickness of G-front-inf-Orbital (right hemisphere)	27637	27637	Continuous		UK Biobank Assessment Centre > Imaging > Brain MRI > T1 structural brain MRI > Freesurfer a2009s	197	cont	5961	0.0874501002809277	-0.0431517777210767	-0.0926608019159139	0.00635724647376048	0.0252550379488371	0.00423373686311028	FALSE	cont	35529	0.310915442826221	0.000359628029667744	-0.000336034150015826	0.00105529020935131	0.000354924112599274	0.016555862545329	FALSE	cont	36160	0.0366018255400087	0.0359115820422258	-0.0143210159831913	0.086144180067643	0.0256284892793723	0.00270639545713865	-0.0480761748006607	0.053488965714938	0.0259090831171512	-0.00215282164516208	-0.051873620705958	0.0475679774156338	0.0253673713043204	0.0090248710373711	-0.0402969416123031	0.0583466836870453	0.0251638098848041	0.0683795902141264	0.0182770496949829	0.11848213073327	0.0255621344114925	0.0346906528083174	-0.0136322171197258	0.0830135227363607	0.02465415293218	0.0235693139901558	-0.0252874833642149	0.0724261113445265	0.024926560768117	0.000630021896530326	-0.0481484922535656	0.0494085360466262	0.0248866209612908	-0.00665958727648764	-0.0560399862908699	0.0427208117378946	0.0251937004355393	0.05110475016214	0.00195479685765695	0.100254703466623	0.0250761278703568	0.0417516620722315	-0.00772292107534368	0.0912262452198068	0.0252417528386143	0.00299881884596876	FALSE
Treatment/medication code: cetirizine	20003	20003.1140883504	Categorical multiple	4	UK Biobank Assessment Centre > Verbal interview > Medications	100075	binary	63362/681(64043)	0.0875237855467275	-0.131899298528561	-0.283765425383419	0.0193833507044128	0.0772982718260371	0.00423706265797526	FALSE	binary	378618/4405(383023)	0.550745385163037	-0.000620781447174663	-0.00265964567898766	0.00141880597865643	0.00104038977484659	0.0281708685891901	FALSE	binary	385660/4478(390138)	0.00235383268861653	0.0489721751478737	-0.106950543331823	0.205031770837767	0.0795486065769746	0.327309590965308	0.179517047279003	0.476017124093527	0.0756047534448945	0.202130203005511	0.0519910994638714	0.352962274788173	0.0767437881066981	0.201217578766025	0.0527122860557591	0.350567643868092	0.0759499402298233	0.120973125735393	-0.0322930528506584	0.274634241400024	0.078261060050709	0.176646456519655	0.0298948352591473	0.32440352030497	0.0750972140648779	0.192335239330004	0.0443488018666014	0.341214071229139	0.0756976689692146	0.151031706063157	0.0033137304742074	0.299665514957238	0.0755667864305098	0.0800390862266897	-0.0725599656212804	0.233094982994082	0.0779368399371015	0.0934778621617101	-0.0583920732770134	0.24587416593411	0.0775830826579718	0.13280122404825	-0.0184761331331278	0.284662302479278	0.0772958395478008	0.000465899645653791	FALSE
Cholesterol to Total Lipids in Medium LDL percentage	23620	23620	Continuous		Biological samples > Blood assays > NMR metabolomics	220	cont	15153	0.0875737821435175	0.0275414816842797	-0.00406185205788024	0.0591448154264396	0.0161231578604305	0.00424038845284023	FALSE	cont	90895	0.153261321740713	-0.000322220083656103	-0.000764455098768149	0.000120014931455944	0.000225631251139055	0.00887584182351926	FALSE	cont	92555	0.536496588362831	-0.0174088698110196	-0.0492078842761158	0.0143901446540767	0.0162240728959805	-0.0257135714769285	-0.0580028445926751	0.00657570163881803	0.0164742061853239	0.00780852283063533	-0.0238756259143827	0.0394926715756534	0.0161654676263787	-0.00509602686128742	-0.0366439980475336	0.0264519443249587	0.0160959889121016	-0.0100882056110387	-0.0418489117041871	0.0216725004821096	0.016204527704739	-0.0218348538140978	-0.0526629874511967	0.00899327982300099	0.015728722911344	-0.0168844726035637	-0.0481304024388401	0.0143614572317128	0.0159418853658703	-0.0158837425270861	-0.0467403682920714	0.0149728832378992	0.0157432597882745	-0.0227288483707647	-0.0541254081569347	0.00866771141540533	0.0160187377886489	-0.0076517872624185	-0.0389108991345027	0.0236073246096657	0.015948610930473	-0.027714318226963	-0.0592784114416948	0.00384977498776886	0.0161042144804025	0.0304978345509427	FALSE
Operative procedures - main OPCS4: E25.2 Diagnostic endoscopic examination of pharynx and biopsy of lesion of pharynx NEC	41200	41200.E252	Categorical multiple	240	Health-related outcomes > Hospital inpatient > Summary Operations	2005	binary	64036/39(64075)	0.0875748407536	-0.559003873198656	-1.2398031141457	0.0811265030889253	0.33390134156374	0.0042437142477052	FALSE	binary	383106/203(383309)	0.110995670357874	0.00770742612135678	-0.0017667933117968	0.0172598039046627	0.00484911278516858	0.00686841650837507	FALSE	binary	390220/207(390427)	0.216253099703299	0.211922328454647	-0.494896576334622	0.935090545686446	0.360985586211711	0.0696153279838725	-0.679897147006808	0.81912785041371	0.378040105537155	0.419017226368057	-0.248572512043102	1.11744876886595	0.345118889572861	-0.0341640862925658	-0.7836668583627	0.715338697330671	0.378030403953065	-0.420073817102187	-1.29594461529229	0.404128836128125	0.427195813292979	-0.179747504177142	-0.947427940585041	0.580794175308931	0.385212644999312	0.0757775998004113	-0.643633591646986	0.806774303813705	0.366035535139257	0.471759420554709	-0.168360825355143	1.15254949557215	0.333892805087436	0.214276922927212	-0.481229330295932	0.930364978246391	0.356428609861995	0.358350491551196	-0.309233185575452	1.05677648705441	0.345115642755575	0.558948504786453	-0.0811800664315759	1.23974599340598	0.33389696333075	0.014121352640098	FALSE
Mean FA in sagittal stratum on FA skeleton (right)	25086	25086	Continuous		UK Biobank Assessment Centre > Imaging > Brain MRI > Diffusion brain MRI > dMRI skeleton	134	cont	5595	0.0876638724157059	0.044443803012297	-0.00658341423655629	0.0954710202611503	0.0260291368064165	0.00424704004257017	FALSE	cont	33361	0.00377160774286031	-0.00106205970966097	-0.00178070453722394	-0.000343414882098003	0.000366648957374453	0.000664824728026248	FALSE	cont	33954	0.00591905087949543	-0.0554254281239359	-0.107181083257091	-0.00366977299078115	0.0264054900180716	-0.0355048983627792	-0.0880535712448128	0.0170437745192544	0.0268100839160389	-0.01643457845632	-0.0678412919330665	0.0349721350204264	0.0262274616383424	-0.0583364584603739	-0.109369572287113	-0.00730334463363453	0.0260368528671147	-0.0436928273250291	-0.0953761107339641	0.00799045608390586	0.0263685663072895	-0.0422197542958188	-0.0921642356530924	0.00772472706145476	0.0254814377393983	-0.0442871524428714	-0.0948632724858616	0.00628896760011871	0.0258036968039934	-0.09869568548344	-0.149167411154773	-0.0482239598121076	0.0257504352902195	-0.0947463297501297	-0.145681179094253	-0.0438114804060066	0.0259867187936849	-0.067029124383816	-0.117828318477435	-0.0162299302901965	0.0259175081276454	-0.0432508809636679	-0.0944134550840476	0.0079116931567118	0.0261029028955157	0.000789623343103373	FALSE
Operative procedures - OPCS4: U19.1 Implantation of electrocardiography loop recorder	41272	41272.U191	Categorical multiple	240	Health-related outcomes > Hospital inpatient > Summary Operations	2005	binary	63832/243(64075)	0.0877216875204382	-0.220416647047217	-0.475882552547378	0.0325006942455032	0.129518743457228	0.00425036583743515	FALSE	binary	381726/1583(383309)	0.0225755777893374	0.00394866475479985	0.000554690164322389	0.00734904393841768	0.00173299939603581	0.00192756000690727	FALSE	binary	388819/1608(390427)	0.248409803981183	0.0283337683150086	-0.239880610651491	0.296658966812862	0.136662031866063	0.318705819616186	0.0662324110640476	0.573796298493542	0.129302892373656	0.169269086872639	-0.0889125309694474	0.429172297543194	0.131975738601301	0.169341960640488	-0.0858466972726446	0.426720879187353	0.130573771742545	0.17189406478346	-0.0868122850407784	0.432239567114664	0.132221372862745	0.255855865118397	0.00979177916664332	0.505513481014269	0.126292529975635	0.294947035653105	0.048509570876975	0.544922677150995	0.12646847107009	0.202599956466906	-0.0460906971728309	0.454483646854558	0.127525911696104	0.310594825135499	0.063784912714435	0.560887174558844	0.126643711649357	0.208660028715569	-0.0433441404822043	0.463349468460933	0.129081225089889	0.220145252173669	-0.0327448973297489	0.475584341279976	0.129496934949017	0.0159215188765913	FALSE
Operative procedures - main OPCS4: C39.1 Excision of lesion of conjunctiva	41200	41200.C391	Categorical multiple	240	Health-related outcomes > Hospital inpatient > Summary Operations	2005	binary	63999/76(64075)	0.0878364849132494	0.395108102178797	-0.0582193301367642	0.86135558469958	0.233523096188928	0.00425369163230012	FALSE	binary	382899/410(383309)	0.170786050750424	-0.00464425521244458	-0.0112973840664894	0.00200203514614527	0.00339121223082377	0.0097457261267484	FALSE	binary	390007/420(390427)	0.123298482008484	-0.45854603721868	-0.941508283914624	0.00704130725367813	0.240841227081584	0.022081346248239	-0.398404225223023	0.44123755871011	0.213419196217895	-0.499642632191159	-0.988891161503769	-0.0294745511940268	0.243571166307137	-0.509891437247367	-0.992846226500963	-0.0443121464289119	0.240837213739613	-0.149289991482202	-0.585721553729615	0.281874708646915	0.220468594772241	-0.358610261575338	-0.80651571310565	0.081123676051581	0.225518253919509	-0.310233288943961	-0.758140817868199	0.12950271672101	0.225519326296616	-0.36077618923587	-0.808677512472898	0.078953339121245	0.2255160512533	-0.0163289308749893	-0.428724146825075	0.396687615880484	0.209827761617136	-0.486586701619316	-0.963632189960544	-0.0253292319823624	0.238265919674133	-0.395152400344107	-0.861392429543872	0.0581670951782955	0.233552755973972	0.00852399492541231	FALSE
Adopted father still alive	3912	3912	Categorical single	100349	UK Biobank Assessment Centre > Touchscreen > Family history	100034	binary	519/100(619)	0.0881268494158179	0.42990742768055	-0.0639493021486509	0.93163572591191	0.253398756167107	0.00425701742716509	FALSE	binary	3223/631(3854)	0.145789957861774	-0.0049447400603091	-0.0116204954387347	0.00171746265214537	0.00340120717194783	0.00851105163184251	FALSE	binary	3277/645(3922)	0.58427090722665	-0.251050230135276	-0.733932582693948	0.231108319139533	0.245809823194546	-0.19401651877696	-0.673468243422526	0.285540751703129	0.244291902491304	-0.0516262324978712	-0.515750739966095	0.414930378735756	0.237098498238075	-0.0796640226987934	-0.538458845096827	0.382060723836957	0.234509330973234	-0.206364636380587	-0.689650203570348	0.27615516031296	0.24600340417917	-0.504139507468038	-0.996843207204371	-0.0145265137135091	0.250176703829847	-0.336978151542561	-0.812853310009714	0.139322226678501	0.242559543739936	-0.362416465363038	-0.837039227185217	0.111888137375287	0.241699845169321	-0.2814834859022	-0.760085998454325	0.197126890171602	0.243832849278328	-0.0777899716772227	-0.543102390456615	0.389760580091285	0.237651779921962	-0.413173598976964	-0.897551615837802	0.0698787151886277	0.246414916452841	0.032669845575047	FALSE
Job code - historical	22617	22617.9132	Categorical single	2	Online follow-up > Work environment > Employment history	130	binary	15636/48(15684)	0.0882281822384836	-0.501165539573368	-1.10510757539268	0.074146558465391	0.298670188612772	0.00426034322203007	FALSE	binary	93892/229(94121)	0.197760889634088	0.00587286154847346	-0.00305787413205578	0.0148649744960082	0.0045684848324933	0.0110386807114488	FALSE	binary	95626/237(95863)	0.468944282290688	0.173675234445821	-0.456853793333828	0.814453151137286	0.321654000169012	-0.151436405441631	-0.868123025541028	0.544704450362871	0.356768361672085	0.0280378956901423	-0.631972206821314	0.688048889431793	0.333772062119209	0.0799221711772208	-0.559520515402583	0.726542021964307	0.325327496684328	-0.106282663944645	-0.791412083800896	0.569864783124908	0.344008795589858	-0.30559521514737	-1.00549731138165	0.379928228776541	0.34998864090809	0.138963373075101	-0.483350909909644	0.774319739952683	0.318255229211395	-0.163788707705687	-0.835642190915946	0.503839402283696	0.338602206711167	0.241130653226859	-0.366704130525911	0.866887538590034	0.312249262926267	0.157906334504748	-0.464418504091398	0.793272581747735	0.318260565703568	0.497206486569743	-0.0780000295502498	1.10104959627578	0.29861695046403	0.0272715341878472	FALSE
Grey-white contrast in parstriangularis (left hemisphere)	27008	27008	Continuous		UK Biobank Assessment Centre > Imaging > Brain MRI > T1 structural brain MRI > Freesurfer desikan gw	194	cont	5961	0.0883075270410432	-0.0405850456621047	-0.087275194951463	0.00610510362725353	0.0238171022619867	0.00426366901689504	FALSE	cont	35529	0.000178173331429894	0.00124707223558907	0.000594957692942915	0.00189918677823522	0.000332706279169935	0.000144620963564151	FALSE	cont	36160	0.15402671490634	-0.00488126665522144	-0.0519968625942812	0.0422343292838383	0.0240382061227342	0.0285540489603767	-0.0190773926744503	0.0761854905952037	0.0243013887253361	0.018691962080604	-0.0279435927264617	0.0653275168876696	0.0237932908786781	0.0218283655160932	-0.024432960537722	0.0680896915699084	0.0236023607263921	0.0185117919957578	-0.0284818166849218	0.0655054006764374	0.0239759686660525	0.0269784927114173	-0.0183458763963364	0.0723028618191709	0.0231243286915923	0.0398089319589531	-0.00601623364088917	0.0856340975587954	0.0233798332450726	0.0380730574021197	-0.00767868257439405	0.0838247973786335	0.023342371758423	0.061892186302013	0.0155759092483366	0.108208463355689	0.0236303965271707	0.0563839011325226	0.0102837703141655	0.10248403195088	0.0235201195020434	0.0392947553456809	-0.00710986158564111	0.085699372277003	0.0236754672122673	0.0103416597401461	FALSE
Job coding	22601	22601.41143216	Categorical single	497	Online follow-up > Work environment > Employment history	130	binary	15396/288(15684)	0.0884846051077553	-0.203408639756671	-0.439347377442977	0.030564204966133	0.119746666112283	0.00426699481176001	FALSE	binary	92484/1637(94121)	0.624609973060055	0.000840257620424255	-0.00252424418655589	0.00420862039576762	0.00171740144767327	0.0316827836297703	FALSE	binary	94193/1670(95863)	0.534038977366553	0.0900220491929414	-0.152686810575607	0.333444360054625	0.123870661448815	-0.035046588095496	-0.291268377717877	0.21986610241572	0.130225034299236	0.0136090837063534	-0.234433042177411	0.261573776706163	0.12638078152011	0.178060384424151	-0.0566227703178444	0.414611729515109	0.120083112352555	0.092724533383331	-0.149083680391585	0.335376536620191	0.123445867172761	0.0356578269254745	-0.201115269840357	0.273985752258289	0.121065915618873	-0.0263330590517819	-0.270796964755506	0.218571791039293	0.124693279866011	0.0814113221642347	-0.154262831548748	0.318800952294865	0.120547973513459	-0.0416577430604273	-0.288595611588846	0.205356258575183	0.125858230790594	0.00859485085945665	-0.234956052652287	0.252724916909453	0.124264357136394	0.202585825724323	-0.0314158678206076	0.438554614988587	0.119761739962696	0.030373157180979	FALSE
Job code - historical	22617	22617.4114	Categorical single	2	Online follow-up > Work environment > Employment history	130	binary	15396/288(15684)	0.0884846051077553	-0.203408639756671	-0.439347377442977	0.030564204966133	0.119746666112283	0.00427032060662498	FALSE	binary	92484/1637(94121)	0.624609973060055	0.000840257620424255	-0.00252424418655589	0.00420862039576762	0.00171740144767327	0.0316849421516146	FALSE	binary	94193/1670(95863)	0.534038977366553	0.0900220491929414	-0.152686810575607	0.333444360054625	0.123870661448815	-0.035046588095496	-0.291268377717877	0.21986610241572	0.130225034299236	0.0136090837063534	-0.234433042177411	0.261573776706163	0.12638078152011	0.178060384424151	-0.0566227703178444	0.414611729515109	0.120083112352555	0.092724533383331	-0.149083680391585	0.335376536620191	0.123445867172761	0.0356578269254745	-0.201115269840357	0.273985752258289	0.121065915618873	-0.0263330590517819	-0.270796964755506	0.218571791039293	0.124693279866011	0.0814113221642347	-0.154262831548748	0.318800952294865	0.120547973513459	-0.0416577430604273	-0.288595611588846	0.205356258575183	0.125858230790594	0.00859485085945665	-0.234956052652287	0.252724916909453	0.124264357136394	0.202585825724323	-0.0314158678206076	0.438554614988587	0.119761739962696	0.0303753445032591	FALSE
Cheese consumers	102800	102800	Categorical single	100010	Online follow-up > Diet by 24-hour recall > Milk/eggs/cheese yesterday	100107	binary	5356/4321(9677)	0.0884915713959579	-0.0697276328873207	-0.149981693604718	0.0105008783034007	0.0409383110772265	0.00427364640148996	FALSE	binary	32200/26001(58201)	0.0235088105537257	0.00129733728101538	0.000174741295904683	0.00242007667958803	0.000572790138405663	0.00199663270592298	FALSE	binary	32799/26488(59287)	0.160116840894077	0.0317103911224047	-0.0496750411782824	0.113103872896167	0.0415240948870573	0.0441707356374869	-0.0376641029799364	0.126014385522519	0.0417535900479179	-0.011926719183703	-0.0937677114973133	0.0699072502317839	0.0417524897605877	-0.0158305150871586	-0.0962496255424592	0.0645904458717962	0.0410293599233474	0.0192850803816377	-0.0615389283894432	0.100117314249282	0.0412376877727237	0.0581551744502864	-0.0204831881123573	0.136823964300346	0.040128404642775	0.0245151024699291	-0.0554416258742593	0.104486762597875	0.0407969620707034	0.0709437314414845	-0.00764778204303815	0.149568731196847	0.0401053049859671	0.091579825162629	0.0117556678932305	0.171436074050599	0.0407338403601686	0.044068091678268	-0.0355461745775908	0.123704062848596	0.040624028800644	0.068692470178037	-0.0114982138321889	0.148907720837793	0.0409188784104616	0.0107156918500372	FALSE
Operative procedures - main OPCS4: F42.1 Biopsy of lesion of mouth NEC	41200	41200.F421	Categorical multiple	240	Health-related outcomes > Hospital inpatient > Summary Operations	2005	binary	63806/269(64075)	0.0885018616205131	0.208615779941099	-0.0313814313535151	0.4503948404643	0.12275377272911	0.00427697219635493	FALSE	binary	381571/1738(383309)	0.0299355673163001	-0.00358180910355143	-0.00681619191867175	-0.000348129930942386	0.00164985705738798	0.0023916422034191	FALSE	binary	388668/1759(390427)	0.341111133330172	0.0498722391565745	-0.17752462902159	0.277555080576841	0.115969675191909	-0.0178950549210865	-0.252755056801916	0.216192149323126	0.1194955374114	0.0715285178973251	-0.154324850732349	0.297883323297072	0.115239468473127	-0.0913171743007312	-0.324251242991457	0.141116413490165	0.118585284989245	0.0533126934910912	-0.174085539349707	0.280996906056706	0.115970379156954	0.0381422104390606	-0.182793547765072	0.260253961554235	0.112909524509253	0.00724438663644951	-0.218214511084406	0.233256981232827	0.115052004923773	-0.0432904049554438	-0.268736543789768	0.182709452318621	0.115045426647624	-0.0735931280373713	-0.305165644822925	0.157673251282534	0.11794239892917	-0.170364091447973	-0.407707812073798	0.0658422602615223	0.120665108599845	-0.209560928391919	-0.451310212043323	0.030405811204196	0.12274046126002	0.0207817489828951	FALSE
Free Cholesterol to Total Lipids in Very Large HDL percentage	23632	23632	Continuous		Biological samples > Blood assays > NMR metabolomics	220	cont	15151	0.0885151196781733	0.0245982275625919	-0.00371154262846451	0.0529079977536483	0.014442871523973	0.0042802979912199	FALSE	cont	90875	0.287421169971816	-0.000216154986097991	-0.000614417131111358	0.000182107158915376	0.00020319599924612	0.01540105335866	FALSE	cont	92535	0.613475257231406	-0.016260419982021	-0.0448934185964145	0.0123725786323724	0.0146087500902553	0.000436267834564058	-0.028637428834893	0.0295099645040211	0.0148335972268891	-0.0158462382860893	-0.044371925310741	0.0126794487385623	0.0145539989893512	-0.00553579925506019	-0.0339388912095624	0.022867292699442	0.014491450153086	-0.0274500579964623	-0.0560456278014905	0.00114551180856589	0.0145896536578643	-0.0133013850352577	-0.0410587785009742	0.0144560084304588	0.0141620104047956	-0.0220867356341968	-0.0502196359469311	0.0060461646785375	0.014353596544939	-0.0179226170984014	-0.04570489041997	0.00985965622316717	0.0141747042759937	-0.0231489284322451	-0.0514157058470351	0.00511784898254482	0.0144219015504006	-0.00876719913951013	-0.0369128317611204	0.0193784334821002	0.0143600926552817	-0.0247161171848887	-0.0531346430238693	0.00370240865409193	0.014499324625624	0.0340850430902489	FALSE
Year job ended	22603	22603	Integer	100698	Online follow-up > Work environment > Employment history	130	cont	14904	0.088847013957806	0.0266116180605788	-0.00404731278139781	0.0572705489025553	0.0156413284043471	0.00428362378608487	FALSE	cont	89601	0.00589328330925519	-0.000603459616238738	-0.00103298838028221	-0.00017393085219527	0.000219148395039067	0.000841823519254015	FALSE	cont	91249	3.50395994408944e-05	-0.00456372814204835	-0.0354506850309115	0.0263232287468148	0.0157587319829693	-0.00555615831822158	-0.0370732602002003	0.0259609435637571	0.0160802361729951	9.61253842494982e-05	-0.0308090680364233	0.0310013188049223	0.0157680363834682	0.0136305301979433	-0.0168780116453168	0.0441390720412033	0.0155656620957855	0.0281083299908642	-0.00273625214860639	0.0589529121303347	0.0157371121024182	0.0242124636415609	-0.00562842170149476	0.0540533489846166	0.0152250192839583	0.00884250717846248	-0.0214368643806395	0.0391218787375645	0.0154487378840704	-0.0202488160701813	-0.0501712809214633	0.00967364878110076	0.0152666416946758	-0.0105712118142251	-0.0410164814856889	0.0198740578572386	0.0155333802105578	-0.0433069223116729	-0.0737040143460511	-0.0129098302772946	0.0155087996578949	-0.0264665698435268	-0.0570860133569468	0.00415287366989317	0.0156222448696341	0.000126864692243755	TRUE
	132050	132050	Date		Health-related outcomes > First occurrences > Genitourinary system disorders	2414	binary	62831/1244(64075)	0.0888827300812252	-0.0977343313951653	-0.210552174427007	0.0148494073296503	0.0574871557634229	0.00428694958094985	FALSE	binary	375959/7350(383309)	0.257687985722422	0.00091704254077499	-0.000670788083825086	0.00250562110234682	0.00081030146510873	0.0139246244171991	FALSE	binary	382950/7477(390427)	0.0614911729912602	0.113637677087122	0.000364070863756794	0.2270978241332	0.0578267563216068	-0.0110933375608283	-0.129468526274745	0.107099686343744	0.0603335524975321	0.0894962120459584	-0.0242506746105544	0.203395598679292	0.0580593638041673	-0.0117444386999052	-0.126934151537977	0.103491732217719	0.0587678658669259	0.00249916337880113	-0.11403046240856	0.1189804034978	0.0594267979401377	0.0526733357611081	-0.0588639837465011	0.164514478908324	0.0569713801626796	0.00913625837398851	-0.104785523836081	0.1231947463782	0.0581444619026282	-0.0262242899412156	-0.139631685009418	0.0873543605954796	0.0578910007754011	0.0160110000935751	-0.0983754757357594	0.130501780309253	0.0583731181771155	0.113657386424828	0.00219580287313106	0.225430494334021	0.0569347606990305	0.0977786329982104	-0.0148027032733045	0.210593869214674	0.0574858731195144	0.00465899645653791	FALSE
Job code - historical	22617	22617.1141	Categorical single	2	Online follow-up > Work environment > Employment history	130	binary	15627/57(15684)	0.0891335879983999	-0.457504948578749	-1.00601994096976	0.0693030016109736	0.272683699055481	0.00429027537581482	FALSE	binary	93694/427(94121)	0.207820081154795	0.00420767842098797	-0.00233655182014325	0.0107786879964794	0.00334413952321587	0.0114574339492316	FALSE	binary	95432/431(95863)	0.374631346637839	0.428855824823457	-0.105358133786902	0.982553224012387	0.275805430824818	0.417299909532373	-0.129753621662981	0.979946105196165	0.281270323180539	0.787961501420747	0.293084960452989	1.31386856667513	0.258935675022205	0.442868336239885	-0.0839233677651726	0.991365158053088	0.272636820468557	0.32932081985959	-0.217679211969118	0.89191635396208	0.281242031437514	0.581848055974034	0.0806054669329849	1.11227960354933	0.261674788987467	0.492132678567272	-0.0248945530560635	1.03375592856251	0.268457772004465	0.465343659767329	-0.0487237044412338	1.00487243326577	0.267187223984916	0.476930355679955	-0.0431892704719906	1.02073425875898	0.269782725046997	0.590435549017758	0.0818050503901913	1.1261242418158	0.264856080922175	0.457442238998846	-0.0693547874935952	1.00594393511896	0.272639569032162	0.0225556673520276	FALSE
Operative procedures - main OPCS4: T34.3 Open drainage of abdominal abscess NEC	41200	41200.T343	Categorical multiple	240	Health-related outcomes > Hospital inpatient > Summary Operations	2005	binary	64051/24(64075)	0.0891520168958792	0.714365408239494	-0.107036024798579	1.61724527397133	0.433094317125447	0.00429360117067979	FALSE	binary	383218/91(383309)	0.223493754541872	-0.00876346381622535	-0.0229716339589037	0.00534591316412294	0.00720899765239467	0.0122258677257814	FALSE	binary	390332/95(390427)	0.237658963282836	-1.14703596937542	-2.26475991461301	-0.209741739856441	0.512399216382271	-0.912799667359413	-1.93792487818062	-0.0240121666106778	0.478782139138712	-0.968466058144192	-1.99358767974411	-0.0796833362163535	0.478778863075025	-1.19815762355056	-2.31587723013945	-0.260869455697985	0.512391274579402	-0.96097470150406	-1.98610000426817	-0.0721870328489677	0.478781229366875	-0.395209599338088	-1.1662315515692	0.348755962882054	0.381967565655357	-1.22181932975249	-2.33953777825617	-0.284532740246381	0.51238741428985	-0.483229468144445	-1.27909656077639	0.275725518273502	0.391753839807749	-1.0196388521742	-2.04475999691931	-0.130856692528337	0.478777014628442	-0.622822318385379	-1.4829513884974	0.174046171674429	0.416742742978194	-0.715374484927898	-1.61824243859159	0.106012446695095	0.433086944890238	0.0153331291832539	FALSE
Job coding	22601	22601.61243409	Categorical single	497	Online follow-up > Work environment > Employment history	130	binary	15252/432(15684)	0.0892613735668332	-0.16745613195597	-0.361671465464485	0.0256450619002681	0.0987377380530972	0.00429692696554477	FALSE	binary	91598/2523(94121)	0.383335338022483	0.00122033839659864	-0.00152272474274083	0.00396608441422449	0.00140010722971011	0.0200051804524262	FALSE	binary	93298/2565(95863)	0.63494627813084	0.0688791692294701	-0.130648986299857	0.268773408778049	0.101818612341815	0.0788084501561052	-0.124164825749268	0.281749233934208	0.103471021891724	0.126015938414949	-0.0714485767308269	0.32409525508712	0.100831503224726	-0.0399450913688263	-0.242130734684466	0.162272261138439	0.103085869645796	0.0887252802442356	-0.109138463565648	0.287150073343041	0.101020948485535	-0.0204992762378916	-0.216353740182336	0.17612415500342	0.100050457396967	0.0973887888551996	-0.0965590639465465	0.292344023236469	0.0991407839934052	-0.00249949595737905	-0.199268798986957	0.194937285363727	0.100490431399968	0.0576680775329576	-0.139441169031915	0.255418112566477	0.100656956996546	0.0468904878749362	-0.150203584411831	0.244625090264729	0.100649150920475	0.167587109345362	-0.025500512201378	0.36179272147942	0.0987311936139542	0.035032153637517	FALSE
Job code - historical	22617	22617.6124	Categorical single	2	Online follow-up > Work environment > Employment history	130	binary	15252/432(15684)	0.0892613735668332	-0.16745613195597	-0.361671465464485	0.0256450619002681	0.0987377380530972	0.00430025276040974	FALSE	binary	91598/2523(94121)	0.383335338022483	0.00122033839659864	-0.00152272474274083	0.00396608441422449	0.00140010722971011	0.0200073389742704	FALSE	binary	93298/2565(95863)	0.63494627813084	0.0688791692294701	-0.130648986299857	0.268773408778049	0.101818612341815	0.0788084501561052	-0.124164825749268	0.281749233934208	0.103471021891724	0.126015938414949	-0.0714485767308269	0.32409525508712	0.100831503224726	-0.0399450913688263	-0.242130734684466	0.162272261138439	0.103085869645796	0.0887252802442356	-0.109138463565648	0.287150073343041	0.101020948485535	-0.0204992762378916	-0.216353740182336	0.17612415500342	0.100050457396967	0.0973887888551996	-0.0965590639465465	0.292344023236469	0.0991407839934052	-0.00249949595737905	-0.199268798986957	0.194937285363727	0.100490431399968	0.0576680775329576	-0.139441169031915	0.255418112566477	0.100656956996546	0.0468904878749362	-0.150203584411831	0.244625090264729	0.100649150920475	0.167587109345362	-0.025500512201378	0.36179272147942	0.0987311936139542	0.035034340959797	FALSE
Job code at visit	20277	20277.5245	Categorical single	2	UK Biobank Assessment Centre > Verbal interview > Employment	100073	binary	41340/57(41397)	0.0893549611080181	-0.456876586234182	-1.00505359283726	0.0695680300646425	0.272501047922092	0.00430357855527471	FALSE	binary	248866/380(249246)	0.192655088306184	0.00460328352427347	-0.00231899154969906	0.0115560840479607	0.0035378479214778	0.0107753410464514	FALSE	binary	253407/385(253792)	0.541355356108773	0.38702205622656	-0.150753239553723	0.943095080364464	0.277323391277243	0.419089758489897	-0.122968055676671	0.978148418810455	0.279146506095288	0.167359919509556	-0.406701931926585	0.748457058874473	0.292679059132198	0.428059442528271	-0.098268458535464	0.9761278795773	0.272441760066073	0.420962769083107	-0.112789516666868	0.974230018909675	0.275610252731357	0.227673123581349	-0.314316430138359	0.786667333729808	0.279112036886299	0.256759109699905	-0.289771911630737	0.818910809446003	0.281042482710333	0.658431881860739	0.164119129338838	1.18383915285451	0.258696423304324	0.263782743765754	-0.282749481035864	0.82593536024343	0.281043042435997	0.378410517577763	-0.151515352999781	0.928997670257908	0.273977100965389	0.45534941533866	-0.0709877443149889	1.00342633208777	0.272446340289593	0.0307143794566691	FALSE
Date K59 first reported (other functional intestinal disorders)	131640	131640	Date		Health-related outcomes > First occurrences > Digestive system disorders	2411	binary	59711/4364(64075)	0.0894345490880175	0.0535015194677071	-0.00823995137887971	0.115258274580306	0.0315016878090691	0.00430690435013968	FALSE	binary	357491/25818(383309)	0.801859214035739	-0.000111485473111176	-0.000982161836579503	0.000759333182134625	0.000444239959950047	0.0404420652737006	FALSE	binary	364131/26296(390427)	0.124028781796947	-0.020089951314517	-0.0820157583850077	0.0418161624802618	0.0315867176834996	-0.0746854368793766	-0.138225301930494	-0.0112242635143841	0.0323948834294122	-0.0703500795389219	-0.132878537641697	-0.00786448881848314	0.0318881524903979	-0.00917216357431805	-0.0701378903786086	0.0518071254976949	0.0311055031493572	-0.0418606482705057	-0.104149778077758	0.0203952047281524	0.031768543521935	-0.0644117641156687	-0.125025319443684	-0.00377503408939363	0.0309282078334148	-0.0463849904832021	-0.107472664624843	0.0147105972883212	0.0311662005418534	-0.0613266075627938	-0.121829899635195	-0.00079615043968616	0.0308730129156578	-0.00491892190895373	-0.0657918209291598	0.0559707858448609	0.0310589807943132	-0.0145583151248108	-0.0754111767750794	0.0463117168707521	0.0310488360947061	-0.0534485933780894	-0.115209123167924	0.0082964600221806	0.0315034336539116	0.00856774137101361	FALSE
Weighted-mean OD in tract uncinate fasciculus (right)	25703	25703	Continuous		UK Biobank Assessment Centre > Imaging > Brain MRI > Diffusion brain MRI > dMRI weighted means	135	cont	5595	0.0894362593715237	0.0450876422768426	-0.00696758704136636	0.0971428715950515	0.0265535288511837	0.00431023014500466	FALSE	cont	33358	0.0791154313399071	-0.000654974857615117	-0.0013861461160092	7.61964007789648e-05	0.000373039877830204	0.00529485408392333	FALSE	cont	33951	0.215767716085309	0.0124749303786227	-0.0401748607444359	0.0651247215016814	0.0268616738788033	-0.00231030864952301	-0.0557723074170855	0.0511516901180395	0.0272760583692857	-0.015175800278077	-0.0674706213402544	0.0371190207841004	0.026680569836247	-0.02446019854665	-0.0763749655035592	0.0274545684102593	0.0264866680331392	-0.00609274745918002	-0.0586689168674709	0.0464834219491109	0.0268241124288848	-0.053176827255647	-0.103988074550759	-0.00236557996053548	0.0259236575322091	-0.0269830828866307	-0.0784371705269266	0.0244710047536652	0.0262516316293545	-0.0316721103419224	-0.0830157905702129	0.0196715698863682	0.0261953022910641	0.010232814985093	-0.0415819903629265	0.0620476203331125	0.0264356680940868	-0.00173620220311122	-0.0534130082961687	0.0499406038899462	0.0263652615283011	-0.0447225128657007	-0.0967689769335891	0.00732395120218766	0.026553859274936	0.0140972920950173	FALSE
Workplace had a lot of diesel exhaust	22615	22615.2	Categorical single	493	Online follow-up > Work environment > Employment history	130	binary	14795/596(15391)	0.0894716580129598	-0.143982857803084	-0.310719411706855	0.0221757526699155	0.0848831243295069	0.00431355593986963	FALSE	binary	88807/3587(92394)	0.158001808371211	0.00167117483095845	-0.000648603144711543	0.00399301399407241	0.00118404465802296	0.00912407183560698	FALSE	binary	90460/3650(94110)	0.232067766688779	-0.00807938085429466	-0.180975096319938	0.164687147921813	0.0881344892761396	0.102630033368054	-0.0698634705958082	0.275062109270846	0.0879472950185931	0.0714037672342065	-0.0986172165634897	0.241592581393325	0.0867459815830713	0.15869927340949	-0.00620988809315854	0.324274890768555	0.0842688644045379	0.0920659907642013	-0.0768111895278957	0.261224176238547	0.0861921604641261	0.0346367135172816	-0.131103598593971	0.200939928958325	0.0846655602339954	0.187125432128658	0.024572007457067	0.35056650153534	0.0831249381925748	0.0460777821937855	-0.119190224650797	0.211955448960169	0.0844368722814075	0.000955593540858577	-0.168602728542187	0.170709467116828	0.0865170932309198	0.130662210981445	-0.0346808699083346	0.296625866391814	0.0844781863713989	0.142575370323851	-0.0232973129736048	0.309022037400157	0.0847361982585241	0.0150203420972046	FALSE
Date E86 first reported (volume depletion)	130826	130826	Date			2404	binary	62735/1340(64075)	0.0896267722675597	0.094071802825446	-0.0145507522236503	0.20282788213625	0.0554419891501868	0.0043168817347346	FALSE	binary	375574/7735(383309)	0.709906132534016	-0.000294144129677507	-0.00184373786615238	0.00125592092823096	0.00079072179619643	0.0360149369711621	FALSE	binary	382561/7866(390427)	0.690677434496392	-0.0979187670540874	-0.20797678869694	0.0119182690419747	0.0560834504887608	-0.0642440827943618	-0.174870283550315	0.0461247242756487	0.0563638727867675	-0.15277967069793	-0.264214787521655	-0.0416616709697142	0.056761008308222	-0.101180417320126	-0.209748211360518	0.00726568121428308	0.0553489685726642	-0.0903131740327715	-0.200326337527636	0.0194823562828705	0.0560614375130785	-0.0782792055886238	-0.184386656956784	0.0278688592416971	0.0541358985443858	-0.0763823466254271	-0.183602082267925	0.0308057370156504	0.05468460825965	-0.0820439701778346	-0.187964607865331	0.0239293157088403	0.0540437184201451	-0.0911107314075665	-0.199416942975403	0.0170914780431074	0.0552201112236627	-0.0697474273146461	-0.177095923781954	0.0375613372544666	0.0547482036466062	-0.0940427713728774	-0.202796781251598	0.0145776636339521	0.0554408874469608	0.0372916575528238	FALSE
Operative procedures - OPCS4: K62.3 Percutaneous transluminal ablation of conducting system of heart for atrial flutter NEC	41272	41272.K623	Categorical multiple	240	Health-related outcomes > Hospital inpatient > Summary Operations	2005	binary	64037/38(64075)	0.0898098797196971	0.56033509305103	-0.0859590939355854	1.24514020793438	0.336448058827328	0.00432020752959957	FALSE	binary	383051/258(383309)	0.502377659227772	0.00286916304425161	-0.00550911850503509	0.0112806518404678	0.00427958921719121	0.0257727508202383	FALSE	binary	390166/261(390427)	0.332415112539975	-0.518158156686718	-1.20296126855313	0.128134228669014	0.336447129890553	-0.539822917162077	-1.24449584516776	0.119217582861308	0.344519710315323	0.0555404319346412	-0.507515237228981	0.620747514858281	0.28595042396542	0.00817524078032659	-0.5548724333946	0.573374416035557	0.285946287218709	-0.0593719497932935	-0.644722393909055	0.521086616405203	0.295336231892158	-0.100510506216731	-0.670422285808604	0.469401473945146	0.288841909072482	-0.189747928738246	-0.783775613391179	0.39659029451586	0.298970204649651	-0.108646542272596	-0.678554668975872	0.461261559289305	0.288839949252517	0.121931779145572	-0.423187976958091	0.67473160099709	0.278352848245525	0.070688667187283	-0.480001770946148	0.627353383484049	0.280716463598516	-0.560276240352674	-1.24507399971413	0.0860099904453416	0.336444124833899	0.0203136620149613	FALSE
Operative procedures - main OPCS4: W23.1 Secondary open reduction of fracture of bone and intramedullary fixation HFQ	41200	41200.W231	Categorical multiple	240	Health-related outcomes > Hospital inpatient > Summary Operations	2005	binary	64029/46(64075)	0.0898901218003377	-0.509489237437523	-1.12873341326068	0.0783064922004997	0.305578683954586	0.00432353332446455	FALSE	binary	383003/306(383309)	0.218900287247343	0.00483654148841252	-0.0028696406995991	0.0125800637669047	0.00393889091179803	0.0120056984976688	FALSE	binary	390120/307(390427)	0.454139276070159	0.315789548854688	-0.306584748577018	0.958014951623827	0.319953209558671	0.367865723513066	-0.254513520103241	1.01009576075919	0.319955750995376	0.222330729885489	-0.415574641685234	0.874738078496504	0.326359335489597	0.463409746025151	-0.129171905576981	1.08585627002448	0.307577713231778	0.178389453486332	-0.468344980788506	0.836546685660845	0.329987759423759	0.638447177678057	0.07730611023598	1.23966068083023	0.294391788122715	0.663085125477937	0.0987507059577482	1.26647272204515	0.295737154671457	0.426204925567964	-0.161560175258965	1.04542157955696	0.305565697777187	0.344322339963913	-0.264812775924827	0.977797830866266	0.314467616605381	0.164855057446915	-0.473043782411814	0.817256196565137	0.326355856034025	0.509373066274972	-0.078402092069029	1.12859878337125	0.305570694665176	0.0265322192571854	FALSE
Operative procedures - main OPCS4: M34.3 Cystectomy NEC	41200	41200.M343	Categorical multiple	240	Health-related outcomes > Hospital inpatient > Summary Operations	2005	binary	64051/24(64075)	0.0899517262857927	0.712650280752781	-0.108786023226711	1.61555891853118	0.433107489155281	0.00432685911932952	FALSE	binary	383195/114(383309)	0.0243453033664578	-0.0145214644034629	-0.0273229740315509	-0.00187623607930758	0.00648067411181314	0.00204196166465205	FALSE	binary	390311/116(390427)	0.490647545204719	-0.188014700889632	-0.937678915300083	0.542929304414321	0.373499785828369	-0.506014634920556	-1.36618904275694	0.290906634537543	0.416762463109268	-0.457244002088886	-1.28240555448599	0.319176454248917	0.403208842683463	-0.408250691168496	-1.20415963914644	0.350750391499233	0.391771307303511	-0.445472798444236	-1.27063940755722	0.330953448114709	0.403211575594141	-0.792907528144957	-1.69580983068138	0.0285209812517874	0.433098296931303	-0.884643400439269	-1.84093831317644	-0.0332959201054756	0.453239206602963	-0.937052558099534	-1.89334377161378	-0.0857097842332278	0.453235583289393	-1.01464576998208	-2.03979526963221	-0.125825868883481	0.478780535901668	-0.420447389630885	-1.2163549771534	0.33855218319483	0.391770509508582	-0.712762567927974	-1.61566270696889	0.108663180498089	0.433098125897812	0.0283520713941992	FALSE
Operative procedures - main OPCS4: X55.1 Biopsy of lesion of unspecified organ	41200	41200.X551	Categorical multiple	240	Health-related outcomes > Hospital inpatient > Summary Operations	2005	binary	64037/38(64075)	0.0900602461862353	0.559843887393685	-0.0863809947692167	1.24458637935497	0.336385526556028	0.00433018491419449	FALSE	binary	383124/185(383309)	0.00622043681891957	-0.0138489055529978	-0.0238689256683645	-0.00391958921955729	0.00508397329360896	0.000889310999827318	FALSE	binary	390237/190(390427)	0.293774665053771	-0.269858767117869	-0.895020224086763	0.337345263459927	0.311929426044647	-0.402440652124666	-1.06967004255788	0.232442319867325	0.3292612550945	-0.601700958117088	-1.30630387559137	0.0572595164492207	0.34448049048119	-0.0768514718857037	-0.654102849709172	0.498059969830803	0.291925103457109	-0.517257801953959	-1.20199974164796	0.12896597877479	0.336413213508479	-0.508647203311671	-1.16029609396454	0.116052421065146	0.322865848664888	-0.40335801962399	-1.04106539138907	0.212160778772124	0.317119273816497	-0.64933744071666	-1.33406339329286	-0.00313173093126954	0.336404313036233	-1.01734027686076	-1.83881399374346	-0.286090636967986	0.390965337523546	-0.659344618392736	-1.36394169913345	-0.000390799046960467	0.344477220554019	-0.559734279551729	-1.24446948589948	0.0864819309580624	0.336409475255048	0.0183275733846625	FALSE
Operative procedures - secondary OPCS4: Z38.2 Internal iliac artery	41210	41210.Z382	Categorical multiple	240	Health-related outcomes > Hospital inpatient > Summary Operations	2005	binary	64044/31(64075)	0.0903088878372822	0.621965699329412	-0.0962377438682341	1.39319728657954	0.375577898826649	0.00433351070905947	FALSE	binary	383157/152(383309)	0.0984933592833314	-0.00919861294831648	-0.0201729867152454	0.00171243051826046	0.00557588373755662	0.00627698152305301	FALSE	binary	390272/155(390427)	0.174898630969959	-0.573997159765476	-1.34514776337492	0.144114887468011	0.375541446578171	-0.353832106128426	-1.07714548858165	0.334603129609846	0.356442637786079	-0.583028603911082	-1.35417727679281	0.135081055485444	0.375540412191843	-0.629835385921379	-1.40097681169397	0.0882659384316695	0.375535952099216	-0.565691956150114	-1.33684590549539	0.152424109372624	0.375543327814234	-0.201438062960162	-0.84761109898553	0.437548882729312	0.325076933351149	-0.411601791385162	-1.11556265093368	0.264606375249021	0.348637077830504	-0.27193844938271	-0.93025765233917	0.374963656314001	0.330061842734154	-1.6378638536199	-2.87296775612364	-0.665881272848858	0.547545422893505	-0.403615695851138	-1.10757863893864	0.272594559121322	0.348638119511184	-0.620334508335494	-1.39147952292044	0.0977706677112411	0.375537809760281	0.0115774968283827	FALSE
Operative procedures - OPCS4: Z38.2 Internal iliac artery	41272	41272.Z382	Categorical multiple	240	Health-related outcomes > Hospital inpatient > Summary Operations	2005	binary	64044/31(64075)	0.0903088878372822	0.621965699329412	-0.0962377438682341	1.39319728657954	0.375577898826649	0.00433683650392444	FALSE	binary	383157/152(383309)	0.0984933592833314	-0.00919861294831648	-0.0201729867152454	0.00171243051826046	0.00557588373755662	0.00627914004489726	FALSE	binary	390272/155(390427)	0.174898630969959	-0.573997159765476	-1.34514776337492	0.144114887468011	0.375541446578171	-0.353832106128426	-1.07714548858165	0.334603129609846	0.356442637786079	-0.583028603911082	-1.35417727679281	0.135081055485444	0.375540412191843	-0.629835385921379	-1.40097681169397	0.0882659384316695	0.375535952099216	-0.565691956150114	-1.33684590549539	0.152424109372624	0.375543327814234	-0.201438062960162	-0.84761109898553	0.437548882729312	0.325076933351149	-0.411601791385162	-1.11556265093368	0.264606375249021	0.348637077830504	-0.27193844938271	-0.93025765233917	0.374963656314001	0.330061842734154	-1.6378638536199	-2.87296775612364	-0.665881272848858	0.547545422893505	-0.403615695851138	-1.10757863893864	0.272594559121322	0.348638119511184	-0.620334508335494	-1.39147952292044	0.0977706677112411	0.375537809760281	0.0115796841506628	FALSE
Mean L3 in posterior thalamic radiation on FA skeleton (right)	25324	25324	Continuous		UK Biobank Assessment Centre > Imaging > Brain MRI > Diffusion brain MRI > dMRI skeleton	134	cont	5595	0.0903509233347877	-0.0419170874081941	-0.0904498446334411	0.00661566981705299	0.0247567052549185	0.00434016229878941	FALSE	cont	33361	0.0455127715195353	0.000699350959551129	1.39145020557335e-05	0.00138478741704652	0.00034970621487581	0.0033694525988603	FALSE	cont	33954	0.599111509773512	0.0367402595441028	-0.0126117248614369	0.0860922439496426	0.0251791486020181	0.0061915436570657	-0.0439166286370303	0.0562997159511617	0.0255649520797576	0.0158797811921977	-0.0331394673385627	0.0648990297229581	0.0250093883352891	0.0202041156413669	-0.0284588842040349	0.0688671154867686	0.0248276319440119	0.0356765998634875	-0.0136063739538198	0.0849595736807947	0.0251439397268908	0.0310357604958154	-0.0165891658768766	0.0786606868685074	0.0242980117768796	0.0243168821443729	-0.0239103479280253	0.0725441122167712	0.0246053042706085	0.0488637233756536	0.000736039321730428	0.0969914074295767	0.0245545163636558	0.0495015200582158	0.000932221030651569	0.09807081908578	0.0247798262307284	0.0422937111439208	-0.00614623282495148	0.090733655112793	0.0247138298926995	0.0412188381832806	-0.00756760947427681	0.0900052858408381	0.024890614432848	0.033343540837307	FALSE
Treatment/medication code: adalat 5mg capsule	20003	20003.1140861090	Categorical multiple	4	UK Biobank Assessment Centre > Verbal interview > Medications	100075	binary	63896/147(64043)	0.0904107514993596	0.28088239032221	-0.0441168509732599	0.61046644636348	0.166612917310147	0.00434348809365438	FALSE	binary	382205/818(383023)	0.128049764288468	-0.00365455246297915	-0.00836307116242997	0.00105237547023675	0.00240138946115204	0.0076217406320152	FALSE	binary	389303/835(390138)	0.0101477347386401	-0.0018917019571791	-0.309416126081821	0.30525199196422	0.156501245990856	-0.171475475975856	-0.499553338319554	0.152328040327524	0.165933919111865	-0.00964251160820699	-0.317164215113669	0.297498420635392	0.156499839358575	-0.409122265280794	-0.751159979785695	-0.0741297797897386	0.172302636737006	-0.246649799486703	-0.577920672031644	0.0797201519566015	0.16739281508805	-0.421455506549734	-0.757850697062139	-0.0909803942852729	0.169730090986651	-0.317375059867996	-0.646998228133535	0.007664362068061	0.166638239109885	-0.50471706112042	-0.848728150033054	-0.168154176759611	0.17319958373283	-0.0913659187313455	-0.402156429839092	0.218435772173083	0.158003407774602	-0.0459807700820358	-0.351416061907948	0.259454532398374	0.15553801210695	-0.280859282266611	-0.610493224109787	0.0441911724285097	0.166643838382325	0.00108053720635198	FALSE
Grey-white contrast in parsorbitalis (right hemisphere)	27042	27042	Continuous		UK Biobank Assessment Centre > Imaging > Brain MRI > T1 structural brain MRI > Freesurfer desikan gw	194	cont	5961	0.0904247137030217	-0.0397773729430697	-0.0858420015246041	0.00628725563846461	0.0234980180249048	0.00434681388851936	FALSE	cont	35529	0.0549515392038942	0.000631968689591319	-1.34447606831555e-05	0.00127738213986579	0.000329287408153337	0.00401269210844414	FALSE	cont	36160	0.10207733354818	-0.00254792100511596	-0.0491792232226248	0.0440833812123929	0.0237911212229137	0.0103065675339966	-0.0368352780833673	0.0574484131513605	0.0240515986133767	0.0293069624490602	-0.0168492329029469	0.0754631578010673	0.0235487234237215	0.0387493159691182	-0.0070364972675088	0.0845351292057452	0.0233597558121222	0.0105041862529435	-0.036006382593824	0.057014755099711	0.0237295234951565	-0.00902013122861981	-0.0538786183507029	0.0358383558934633	0.0228866373926241	0.0189986938710435	-0.0263554421355884	0.0643528298776755	0.023139515655412	-0.0127060067621938	-0.0579874718758084	0.0325754583514208	0.0231024392294291	0.0358877923463084	-0.00995240705758672	0.0817279917502035	0.0233875034373609	0.0452899535869794	-0.000336321314392415	0.0909162284883513	0.0232783599322462	0.0384003228362021	-0.00752730841377824	0.0843279540861823	0.0234321108480494	0.00713941992213133	FALSE
Operative procedures - secondary OPCS4: Z75.6 Acetabulum	41210	41210.Z756	Categorical multiple	240	Health-related outcomes > Hospital inpatient > Summary Operations	2005	binary	63888/187(64075)	0.0904788455404377	-0.2491815660863	-0.541280019901099	0.039186707034227	0.147822056462966	0.00435013968338433	FALSE	binary	382313/996(383309)	0.356435506343285	0.00200980242294131	-0.00226047416153595	0.00628729780352551	0.00218017764809456	0.0187079088240373	FALSE	binary	389406/1021(390427)	0.718493302519794	0.0188836573534318	-0.290183107043983	0.327950498580475	0.157379048360945	0.0936277715115926	-0.213391830462783	0.401028641519638	0.156437455168281	-0.0383406537945084	-0.351808465907739	0.274305116057889	0.159402483678211	-0.0216290441824049	-0.329642236466822	0.286577148663831	0.156893520657271	-0.0537458842182987	-0.36957440016945	0.260816679997714	0.160486939638366	0.0579015773226026	-0.238362781430474	0.356497206801752	0.151474974236744	0.00209420995312164	-0.301966123236641	0.307074430546763	0.155072706746087	-0.0500165454150286	-0.354065584452333	0.254952402652434	0.155066911115137	0.0706438258861069	-0.229788896393021	0.372658551644838	0.153400224066166	-0.0711137404401102	-0.382317462512039	0.239689368840188	0.158361115112476	0.249779317675181	-0.0386135598272229	0.541901533001518	0.147834269233421	0.0384596876503784	FALSE
Operative procedures - OPCS4: Z75.6 Acetabulum	41272	41272.Z756	Categorical multiple	240	Health-related outcomes > Hospital inpatient > Summary Operations	2005	binary	63888/187(64075)	0.0904788455404377	-0.2491815660863	-0.541280019901099	0.039186707034227	0.147822056462966	0.0043534654782493	FALSE	binary	382313/996(383309)	0.356435506343285	0.00200980242294131	-0.00226047416153595	0.00628729780352551	0.00218017764809456	0.0187100673458815	FALSE	binary	389406/1021(390427)	0.718493302519794	0.0188836573534318	-0.290183107043983	0.327950498580475	0.157379048360945	0.0936277715115926	-0.213391830462783	0.401028641519638	0.156437455168281	-0.0383406537945084	-0.351808465907739	0.274305116057889	0.159402483678211	-0.0216290441824049	-0.329642236466822	0.286577148663831	0.156893520657271	-0.0537458842182987	-0.36957440016945	0.260816679997714	0.160486939638366	0.0579015773226026	-0.238362781430474	0.356497206801752	0.151474974236744	0.00209420995312164	-0.301966123236641	0.307074430546763	0.155072706746087	-0.0500165454150286	-0.354065584452333	0.254952402652434	0.155066911115137	0.0706438258861069	-0.229788896393021	0.372658551644838	0.153400224066166	-0.0711137404401102	-0.382317462512039	0.239689368840188	0.158361115112476	0.249779317675181	-0.0386135598272229	0.541901533001518	0.147834269233421	0.0384618749726585	FALSE
Operative procedures - secondary OPCS4: Z76.2 Neck of femur	41210	41210.Z762	Categorical multiple	240	Health-related outcomes > Hospital inpatient > Summary Operations	2005	binary	63973/102(64075)	0.0907287200901221	0.337297374024752	-0.0532853911599284	0.735984135357303	0.200684577616178	0.00435679127311427	FALSE	binary	382599/710(383309)	0.395427390653169	-0.00219063875588283	-0.0072432041594799	0.00286315564735199	0.00257746316735049	0.0206289932654118	FALSE	binary	389703/724(390427)	0.204733531050094	0.00155499207523921	-0.362446255737335	0.365181130197595	0.185111505311326	0.181201341570946	-0.1701430848294	0.534852756395425	0.179383954525683	-0.0580635141844606	-0.427653333525396	0.309943498035986	0.187633305653627	-0.180002831451592	-0.557939094785152	0.194518707733586	0.191390291566749	-0.0472327895286445	-0.416826136295803	0.320777852700022	0.187635092133156	0.19049649975978	-0.145221098883501	0.53171943849766	0.172277282537001	0.11330650312449	-0.232658188910026	0.462689219007212	0.176940410675089	0.0612736661386463	-0.284681001570452	0.410646505728428	0.176935262979446	0.0463067070302334	-0.30791706931146	0.40223029771448	0.180687780713407	-0.134679295496669	-0.506243912748372	0.234869937829914	0.188522274574522	-0.337066235081093	-0.735761976575237	0.0535256248501448	0.200692844561241	0.0134148475436371	FALSE
Operative procedures - OPCS4: Z76.2 Neck of femur	41272	41272.Z762	Categorical multiple	240	Health-related outcomes > Hospital inpatient > Summary Operations	2005	binary	63973/102(64075)	0.0907287200901221	0.337297374024752	-0.0532853911599284	0.735984135357303	0.200684577616178	0.00436011706797925	FALSE	binary	382599/710(383309)	0.395427390653169	-0.00219063875588283	-0.0072432041594799	0.00286315564735199	0.00257746316735049	0.0206311517872561	FALSE	binary	389703/724(390427)	0.204733531050094	0.00155499207523921	-0.362446255737335	0.365181130197595	0.185111505311326	0.181201341570946	-0.1701430848294	0.534852756395425	0.179383954525683	-0.0580635141844606	-0.427653333525396	0.309943498035986	0.187633305653627	-0.180002831451592	-0.557939094785152	0.194518707733586	0.191390291566749	-0.0472327895286445	-0.416826136295803	0.320777852700022	0.187635092133156	0.19049649975978	-0.145221098883501	0.53171943849766	0.172277282537001	0.11330650312449	-0.232658188910026	0.462689219007212	0.176940410675089	0.0612736661386463	-0.284681001570452	0.410646505728428	0.176935262979446	0.0463067070302334	-0.30791706931146	0.40223029771448	0.180687780713407	-0.134679295496669	-0.506243912748372	0.234869937829914	0.188522274574522	-0.337066235081093	-0.735761976575237	0.0535256248501448	0.200692844561241	0.0134170348659171	FALSE
Job code at visit	20277	20277.1232	Categorical single	2	UK Biobank Assessment Centre > Verbal interview > Employment	100073	binary	41356/41(41397)	0.0908872333207052	-0.538632383795801	-1.19834202727363	0.0846295548435433	0.324494557795571	0.00436344286284422	FALSE	binary	249051/195(249246)	0.111304811884374	0.00786812918824311	-0.00181168794674508	0.0176322580906302	0.00495546797275872	0.00688784320497323	FALSE	binary	253590/202(253792)	0.762990036545586	-0.0559793703409478	-0.795944862945953	0.677808714107377	0.371830647450373	0.134359981718197	-0.575131854152471	0.849252385378079	0.35963196649347	-0.0380170407521781	-0.777990594931231	0.695779353331609	0.371834953689405	-0.0411651601589429	-0.76495265730757	0.682622331013246	0.365365970810271	0.0766574168272367	-0.632819120359386	0.791534803086859	0.359623987652605	0.0651326877596704	-0.620065682875537	0.764723347795978	0.349821427762591	-0.129261805966005	-0.869215161100027	0.604513975478089	0.371824198498328	-0.107489875000416	-0.831266429852829	0.616286660683501	0.365360203327728	0.189148488186394	-0.485702685262522	0.882173175000786	0.345624345926611	0.233957760293395	-0.431488028814992	0.920977179774252	0.341796538265676	0.538344141170003	-0.0848946766743194	1.19803281992229	0.324482776539001	0.040303600332473	FALSE
Operation code: urethral stricture surgery / dilatation	20004	20004.1583	Categorical multiple	5	UK Biobank Assessment Centre > Verbal interview > Operations	100076	binary	64016/27(64043)	0.0909325188471463	-0.670643141188354	-1.51821888836528	0.104659994957778	0.408331037959711	0.00436676865770919	FALSE	binary	382807/216(383023)	0.750287739257892	0.00148741129385756	-0.00766784586709613	0.0106726406351026	0.0046746417844932	0.0379144361940943	FALSE	binary	389920/218(390138)	0.0708626411613279	0.91030813063688	0.166929950304745	1.73903036638241	0.395632779391289	0.51171256768987	-0.312489131982127	1.3875826589521	0.427196945251218	0.456824353915865	-0.367373455473719	1.33269096770488	0.427193308169875	1.10133702272277	0.389440093949396	1.91115135971816	0.383122871080643	0.914286385592412	0.170906853454947	1.74300972081589	0.395633426666295	0.738878168033649	-0.0113898340430702	1.57169571522912	0.39835428678146	0.517486442340145	-0.279386152964932	1.37762126300239	0.416611134412005	0.641111713509434	-0.125009719151822	1.48329785143968	0.40459508847998	0.161644431784322	-0.720657010981643	1.07030625987684	0.449378222397036	0.932887228814006	0.201665833458286	1.75434056087463	0.39081323151829	0.671473854480272	-0.103827680753612	1.51905028942879	0.408195683913083	0.00529331991775668	FALSE
Operative procedures - secondary OPCS4: Y39.5 Tattooing of organ NOC	41210	41210.Y395	Categorical multiple	240	Health-related outcomes > Hospital inpatient > Summary Operations	2005	binary	63519/556(64075)	0.0910183520624976	0.144294527605832	-0.0230306773448883	0.312180017928424	0.0854658610126116	0.00437009445257417	FALSE	binary	380021/3288(383309)	0.230286436230497	-0.001442953238807	-0.00380007306121057	0.000914773925026458	0.0012027198145513	0.0126122431359005	FALSE	binary	387066/3361(390427)	0.595745200112999	-0.0509764636473815	-0.216443680513948	0.114178021167003	0.0842972091125134	-0.0442208250167969	-0.211738172718332	0.12277326754258	0.0852878133530837	-0.0212481076644317	-0.185139731836684	0.142492646643363	0.0835358992878481	-0.157493172801751	-0.325317112495146	0.00977008717470506	0.0854343462225104	-0.187366069243509	-0.359443162331379	-0.0162976057153419	0.0874863271540474	-0.0689578177797294	-0.229924539152249	0.0921500905635018	0.0821203109291511	-0.0784467670318276	-0.241703780203512	0.0847209429019033	0.0832282773403484	-0.0471906879556143	-0.206969333646521	0.112848153466403	0.0815454100188879	-0.0764600911229092	-0.240635302297373	0.0875328227887954	0.0836723021176702	-0.0609610814484343	-0.22392756290594	0.101946268357092	0.0830879825254943	-0.144439194141931	-0.312269942621757	0.0228309050501372	0.085437833754853	0.0332123015005031	FALSE
Operative procedures - OPCS4: Y39.5 Tattooing of organ NOC	41272	41272.Y395	Categorical multiple	240	Health-related outcomes > Hospital inpatient > Summary Operations	2005	binary	63519/556(64075)	0.0910183520624976	0.144294527605832	-0.0230306773448883	0.312180017928424	0.0854658610126116	0.00437342024743914	FALSE	binary	380021/3288(383309)	0.230286436230497	-0.001442953238807	-0.00380007306121057	0.000914773925026458	0.0012027198145513	0.0126144016577448	FALSE	binary	387066/3361(390427)	0.595745200112999	-0.0509764636473815	-0.216443680513948	0.114178021167003	0.0842972091125134	-0.0442208250167969	-0.211738172718332	0.12277326754258	0.0852878133530837	-0.0212481076644317	-0.185139731836684	0.142492646643363	0.0835358992878481	-0.157493172801751	-0.325317112495146	0.00977008717470506	0.0854343462225104	-0.187366069243509	-0.359443162331379	-0.0162976057153419	0.0874863271540474	-0.0689578177797294	-0.229924539152249	0.0921500905635018	0.0821203109291511	-0.0784467670318276	-0.241703780203512	0.0847209429019033	0.0832282773403484	-0.0471906879556143	-0.206969333646521	0.112848153466403	0.0815454100188879	-0.0764600911229092	-0.240635302297373	0.0875328227887954	0.0836723021176702	-0.0609610814484343	-0.22392756290594	0.101946268357092	0.0830879825254943	-0.144439194141931	-0.312269942621757	0.0228309050501372	0.085437833754853	0.0332144888227831	FALSE
Volume of VM (right hemisphere)	26704	26704	Continuous		UK Biobank Assessment Centre > Imaging > Brain MRI > T1 structural brain MRI > Freesurfer subsegmentation	191	cont	5961	0.091063668126157	0.0386995100061783	-0.00620570899480431	0.083604729007161	0.0229065918469247	0.00437674604230411	FALSE	cont	35529	0.128186957155708	-0.000490300910800255	-0.00112202991311448	0.000141428091513967	0.000322305656535169	0.00763037471939216	FALSE	cont	36160	0.670956828923283	-0.0177513746758837	-0.0633606398157647	0.0278578904639973	0.0232696816136414	-0.0228330626867042	-0.0689416814406188	0.0232755560672103	0.0235244500159725	-0.019802061627707	-0.0649466330110771	0.0253425097556631	0.0230325965448798	0.0104438237406752	-0.0343384833416758	0.0552261308230261	0.0228477706127177	-0.0119920093330139	-0.057483187264185	0.0334991685981572	0.0232094339481529	-0.0359255968458199	-0.0798009023944781	0.0079497087028384	0.0223850217206366	-0.0276750936181162	-0.0720351847146074	0.0166849974783749	0.022632357548442	-0.0246642273110669	-0.068953240271843	0.0196247856497093	0.0225960937414566	-0.0266734295314136	-0.0715089307774468	0.0181620717146196	0.0228749100820513	-0.0283652240353439	-0.0729914894485455	0.0162610413778577	0.0227681587192038	-0.0378832806375239	-0.0828042974505718	0.00703773617552412	0.0229185398141099	0.036519532787961	FALSE
Operative procedures - secondary OPCS4: E42.3 Temporary tracheostomy	41210	41210.E423	Categorical multiple	240	Health-related outcomes > Hospital inpatient > Summary Operations	2005	binary	63901/174(64075)	0.091069474793799	-0.257967798256194	-0.561180528001715	0.0411048747001266	0.153357806353574	0.00438007183716908	FALSE	binary	382306/1003(383309)	0.774673818704498	0.000621435249525951	-0.00363188782163598	0.00487990985396974	0.00217100460162837	0.0390368675530996	FALSE	binary	389404/1023(390427)	0.311165372629442	0.27753410519048	-0.0230013035568796	0.581943186196718	0.154032543248566	-0.0870698330203961	-0.423337369406083	0.246259191480029	0.170422540287109	0.0277651767446259	-0.292306680821802	0.348061934148002	0.163016649383448	0.234910020823743	-0.0648705338630049	0.538699185398699	0.153683619900257	0.0639769652718249	-0.253833601907366	0.382444957534242	0.161979827123705	0.101234050872236	-0.203193419122659	0.408818564412819	0.155825506389574	0.147854112620872	-0.156583411872344	0.455448388067902	0.155830599467823	0.017124151484037	-0.293485545894341	0.329744191222136	0.158670903063843	0.14756049289348	-0.158561256830878	0.45652964788971	0.15660667343139	-0.0213839317550529	-0.340295720163675	0.297971806496402	0.162483918661105	0.257928057998214	-0.0411289853037516	0.561125513032328	0.153349893900458	0.0192112515858087	FALSE
Treatment/medication code: celebrex 200mg capsule	20003	20003.1141176670	Categorical multiple	4	UK Biobank Assessment Centre > Verbal interview > Medications	100075	binary	64012/31(64043)	0.0910955715897838	0.620277065157325	-0.0976984053662276	1.39130903989078	0.375492026832725	0.00438339763203406	FALSE	binary	382871/152(383023)	0.893272205547514	0.000747393595271052	-0.0101683196659337	0.0116977367127432	0.00557127998491301	0.0448087549646002	FALSE	binary	389983/155(390138)	0.0415259361004232	-0.901066820825674	-1.78226419423818	-0.117529023535889	0.418420138708832	-0.627530219637998	-1.42876876782899	0.108780381123398	0.387398233531946	-0.420622157054336	-1.14377170820047	0.267631880027636	0.356367943838296	-1.23994134953751	-2.24613210288413	-0.386241289404362	0.465547189981203	-0.579406047019085	-1.35041829477187	0.138546366570408	0.375480744960423	-0.213027348462091	-0.859041993198203	0.425797447893253	0.325007549215554	-0.164720843973251	-0.810729983344126	0.474098179843384	0.325004599979533	-0.908373647483985	-1.74567438040392	-0.150538978023874	0.401474284337335	-0.73221467337892	-1.53344590560853	0.0040873409205228	0.387393991638357	0.0026434817706141	-0.613230636993502	0.621596862389502	0.312557001784629	-0.621068984267651	-1.39207604946457	0.0968774741487057	0.375477809829717	0.00335097773305919	FALSE
Mean L3 in superior corona radiata on FA skeleton (left)	25321	25321	Continuous		UK Biobank Assessment Centre > Imaging > Brain MRI > Diffusion brain MRI > dMRI skeleton	134	cont	5595	0.0912684326291822	-0.0398851453132254	-0.0861966982218376	0.00642640759538674	0.0236236622604175	0.00438672342689903	FALSE	cont	33361	0.4154981537544	0.000272976384737702	-0.000384154219600105	0.000930106989075509	0.000335264711716289	0.0215938525297876	FALSE	cont	33954	0.641430287911299	0.0252581391170729	-0.0220538245988734	0.0725701028330191	0.024138339712301	0.0196195086340595	-0.0284173850796721	0.0676564023477912	0.0245081955622767	0.0151634490138745	-0.0318295328450264	0.0621564308727754	0.02397559668025	0.0396247851118542	-0.00702667400832474	0.0862762442320332	0.0238013533971717	0.000849443545404282	-0.04639636221386	0.0480952493046686	0.0241045862362744	0.0274828709905443	-0.0181734246105399	0.0731391665916284	0.023293625685056	0.0097724758731826	-0.0364612265156878	0.056006178262053	0.023588215892291	0.0398423036855731	-0.00629596753328688	0.085980574904433	0.0235395273615277	0.0335990230106618	-0.0129626085220942	0.0801606545434178	0.0237555237876935	0.00670578336290754	-0.0397318401503732	0.0531434068761883	0.0236922554837373	0.0392813432494147	-0.00748846082649149	0.0860511473253208	0.0238617324328366	0.0352486985432434	FALSE
PCT responsible for patient data: LEWISHAM PCT	41229	41229.5LF	Categorical multiple	239	Health-related outcomes > Hospital inpatient > Summary Administration	2001	binary	63903/172(64075)	0.0913967177715489	0.258625100246912	-0.0415576870388647	0.562321418505189	0.153762329000912	0.004390049221764	FALSE	binary	382437/872(383309)	0.224735234068668	-0.0028245784432038	-0.00738529834598084	0.00173608793056439	0.0023264243382983	0.0122949404247971	FALSE	binary	389538/889(390427)	0.0950721380356812	-0.348256588021187	-0.664204292146636	-0.0380903557860316	0.159399117153762	-0.180206806183063	-0.485135046069255	0.120982887108531	0.154330040576627	-0.562382317146318	-0.902149897314537	-0.233009556194954	0.170297182140298	-0.193334752302535	-0.490152205792633	0.101203322867447	0.150585798155815	-0.391166348623968	-0.711864313587783	-0.0771477791349049	0.161579104983555	-0.445375012284774	-0.758333623562568	-0.137643520970873	0.158024225400262	-0.181261133688071	-0.474967736392348	0.110717840165705	0.149147348565977	-0.340137061003676	-0.643795213109825	-0.0399932411011299	0.153742530772999	-0.345015503723579	-0.655165596099351	-0.0395682524630411	0.156733339297825	-0.3090460669402	-0.615214870781778	-0.00684755871481882	0.154900258921376	-0.259263041500986	-0.562937536710361	0.040897434561346	0.153751005402637	0.0067194540443589	FALSE
Operative procedures - main OPCS4: F34.4 Bilateral excision of tonsil NEC	41200	41200.F344	Categorical multiple	240	Health-related outcomes > Hospital inpatient > Summary Operations	2005	binary	64056/19(64075)	0.0915413555133351	0.802327631629259	-0.126330488686513	1.8486025669633	0.493637277125179	0.00439337501662897	FALSE	binary	383184/125(383309)	0.798311843431619	0.00156907705160367	-0.0104609332806178	0.0136515326848404	0.00614175156238302	0.0402629079606286	FALSE	binary	390301/126(390427)	0.23553732400386	-0.257353726604166	-1.10888693417167	0.564137990727559	0.420752242435155	-0.190849486768217	-1.04239252048509	0.6306532691644	0.420758153173785	-0.457881890562757	-1.3848200687394	0.406356679738694	0.449480895882022	-0.398277685824555	-1.28372246499747	0.442634297831314	0.433749354996059	-0.943210613109859	-2.08030091840665	0.0321391198125408	0.526278142216577	-0.380220816020067	-1.23173619243841	0.441252079845729	0.42074175162865	0.324289314761798	-0.373200139025136	1.05326345665563	0.360091089070874	-0.462482045855788	-1.34792189270409	0.378424622014551	0.433745255888438	-0.0433131226444876	-0.821909273616027	0.735283162467143	0.392370093691017	0.0266878571539563	-0.733990698297435	0.794502806379631	0.385306292940442	-0.801361743013678	-1.84763790466402	0.127298320027901	0.493629112141851	0.0152128264578503	FALSE
Greatest number of times bowels opened per day	21042	21042	Integer	584	Online follow-up > Digestive health	153	ordcat	22730	0.0915751064676464	0.0422148167606641	-0.00682551377709671	0.0912605813035356	0.0250223856892944	0.00439670081149395	FALSE	ordcat	136706	0.0303138228981372	0.000759109350397812	7.22708242447695e-05	0.00144680830513667	0.000350689596436542	0.00240675185632879	FALSE	ordcat	139211	0.00538728237984846	-0.0455139935921457	-0.0949049187864929	0.00428133701791593	0.0253136219733523	-0.0476802315800377	-0.0977020943946754	0.00225862474892733	0.0255696106451645	-0.0452892234775356	-0.09448873162487	0.00366016610934532	0.0252017958484555	-0.0271493172779759	-0.075954869297258	0.0219235042222513	0.0249565578994549	-0.0432032304197889	-0.0921871508430417	0.00645163783232418	0.0251724880336158	-0.0308556978857897	-0.0786699339283638	0.0170321197312651	0.0244055287851806	0.0228081513303348	-0.0256295568082954	0.0714081527503273	0.0247553776241279	0.0154829164459316	-0.0324575963542093	0.063512584884006	0.0244637293915986	0.00763487986707116	-0.0412819921377945	0.0562714488501496	0.0249021049534684	0.00524243148136681	-0.043371756521895	0.0538218595003497	0.0248217791462211	-0.0425569507429417	-0.091425739194027	0.00660050538001454	0.0249919127245944	0.000741502252941948	FALSE
Treatment/medication code: risperidone	20003	20003.1140867444	Categorical multiple	4	UK Biobank Assessment Centre > Verbal interview > Medications	100075	binary	64016/27(64043)	0.0915831910151118	-0.669330354635304	-1.51691330295607	0.105981493977399	0.408335220127174	0.00440002660635892	FALSE	binary	382826/197(383023)	0.956041543220642	0.000269663206541953	-0.00931644644656353	0.00987938149803312	0.00489213204433558	0.0478198929373165	FALSE	binary	389937/201(390138)	0.139290995907952	0.454106211881892	-0.370099923677151	1.32998019658489	0.427180146325325	0.580319889792179	-0.229377806338142	1.44786089175778	0.421575871772614	1.07929022411169	0.358420885779066	1.89452631859833	0.386683224762947	0.541461099872301	-0.255421556582269	1.40160494504107	0.416599604007022	0.763315684071478	-0.0028252333702076	1.60551828783326	0.404588608635737	0.780172100250938	0.0367957809540758	1.60889312919194	0.395614959456024	0.45274844635161	-0.356937745337096	1.32027943197859	0.421566562461401	0.695748210775683	-0.0620791721520863	1.53304536400578	0.401318104497441	0.651149246938307	-0.124159135242754	1.49873173877956	0.408182133669133	-0.0491534392643091	-0.989809159457152	0.891501586325124	0.471190410721809	0.669534883349108	-0.105776056940229	1.51711954308874	0.408183567232713	0.00949079137320093	FALSE
Job code at visit	20277	20277.1212	Categorical single	2	UK Biobank Assessment Centre > Verbal interview > Employment	100073	binary	41373/24(41397)	0.0917280123006514	0.708958894368979	-0.11264199769934	1.612003475381	0.433191083968412	0.00440335240122389	FALSE	binary	249098/148(249246)	0.709358304206883	0.00210583245692637	-0.00896017542993007	0.0132242791722121	0.00565221348326718	0.0359782420998101	FALSE	binary	253638/154(253792)	0.0499744827348913	-0.565127141343285	-1.42543679480646	0.231951465679273	0.416846750400968	-0.215038718923669	-0.986273730017923	0.529155650897406	0.382084561336809	-0.54182986513292	-1.40214756371839	0.255258655452345	0.416851482494444	-0.325601747735758	-1.09681615600766	0.418570380018556	0.382073259963621	-0.0535800793596964	-0.768422446629495	0.655861292368655	0.359606094465134	-0.253117844254666	-0.984302232831086	0.466487202932776	0.366154546995482	-1.22098325394529	-2.3388277072466	-0.28351890192334	0.512487480948622	0.344287343628514	-0.274351930684862	0.992007578948378	0.320379043844946	-0.111902088031175	-0.826732425343741	0.597526857321171	0.359599662535174	-0.190823143637092	-0.922019725006345	0.528794152561134	0.366160987110718	-0.70891633795458	-1.61194831289966	0.11266860076227	0.433183626701136	0.00398530119427797	FALSE
Weighted-mean FA in tract inferior longitudinal fasciculus (right)	25503	25503	Continuous		UK Biobank Assessment Centre > Imaging > Brain MRI > Diffusion brain MRI > dMRI weighted means	135	cont	5595	0.0917309795392942	0.0431753697551679	-0.00702813349831011	0.093378873008646	0.0256089578229062	0.00440667819608887	FALSE	cont	33359	0.0263271813265235	-0.000803405757419063	-0.00151231646503055	-9.44950498075715e-05	0.000361682657806417	0.00217579001899499	FALSE	cont	33952	0.00249937398993875	-0.0704953565366974	-0.12153772212209	-0.0194529909513048	0.0260415730158119	-0.0312062057731339	-0.083030659834751	0.0206182482884832	0.0264405908498179	0.00318635839098372	-0.0475118745522299	0.0538845913341973	0.0258659981727252	-0.0463846886875418	-0.0967144707804285	0.00394509340534486	0.0256780162950931	-0.0205316650489396	-0.0715026566291918	0.0304393265313127	0.0260051583366532	-0.0386754801627933	-0.087935433622134	0.0105844732965475	0.025132194796513	-0.0494064310641809	-0.0992895986026469	0.000476736474285117	0.0254501556660748	-0.0945720619317691	-0.14434819286233	-0.0447959310012082	0.0253955460960018	-0.0781608675241683	-0.128393739887673	-0.0279279951606639	0.025628573410448	-0.0508214869807679	-0.100920573280265	-0.000722400681270351	0.025560316394646	-0.0419922180781242	-0.092449676488064	0.00846524033181559	0.0257431561469553	0.000483398223894309	FALSE
Operative procedures - OPCS4: X37.3 Intramuscular chemotherapy	41272	41272.X373	Categorical multiple	240	Health-related outcomes > Hospital inpatient > Summary Operations	2005	binary	64044/31(64075)	0.0917381544991285	0.619053471750617	-0.0989072141476114	1.39007258733334	0.375484821139511	0.00441332978581881	FALSE	binary	383112/197(383309)	0.917114987141763	-0.000509118256742996	-0.0100976229377525	0.00909658794477292	0.00489164796866549	0.045881540321188	FALSE	binary	390230/197(390427)	0.841155575838304	-0.341164066800762	-1.04497270010584	0.334879154289421	0.348546964823285	-0.156995629756196	-0.8286749095502	0.498496688044236	0.335504545881572	-0.420196060244803	-1.14333655434206	0.268048131950504	0.356334589189416	-0.0866126292634366	-0.721615942538593	0.544985628645919	0.320456666349702	-0.269057914794057	-0.95584561505468	0.396141131943249	0.341652810801191	-0.213207475098896	-0.859209786566751	0.425604680134046	0.324984877518243	-0.490019434948183	-1.21315352356246	0.198217724455237	0.356323182534804	-0.214887246614286	-0.860882056294762	0.423917105066531	0.324980922108933	0.00979585075591779	-0.606071287327488	0.628742330199535	0.312540401570017	-0.0975826868276863	-0.73258471055483	0.534014287799128	0.320455791667042	-0.620687126512142	-1.3916849364356	0.097249111201689	0.375406430856892	0.0435539612406492	FALSE
Operative procedures - main OPCS4: X37.3 Intramuscular chemotherapy	41200	41200.X373	Categorical multiple	240	Health-related outcomes > Hospital inpatient > Summary Operations	2005	binary	64044/31(64075)	0.0917381544991285	0.619053471750617	-0.0989072141476114	1.39007258733334	0.375484821139511	0.00441000399095384	FALSE	binary	383138/171(383309)	0.766305001543893	0.00156143969871043	-0.0087304431922252	0.0118913134741578	0.00525496534872773	0.0386569677085132	FALSE	binary	390256/171(390427)	0.801373574661965	-0.58246725190031	-1.35347227123029	0.135476832202496	0.375476787130358	-0.532060666785591	-1.30306945355978	0.185887705991921	0.375478911034439	-0.587480772158059	-1.35848407652894	0.130461284242599	0.375475806605629	-0.323180316150062	-1.00996361895075	0.342013967850337	0.341669366494778	-0.412308319696385	-1.13545630675388	0.275944060289963	0.356367208427124	-0.395557025492679	-1.08234218045397	0.26963933197696	0.341670392154553	-0.490074577268659	-1.21321224769347	0.198166384849174	0.356361503352224	-0.397420777949353	-1.08419758613426	0.267766538734922	0.341665837894464	-0.0390259189424578	-0.664034218952319	0.58598244376609	0.316341791735149	-0.269439585860414	-0.941110467601782	0.386043935000082	0.335515782091905	-0.620677949771274	-1.39167984398639	0.097262546839259	0.375475017925405	0.0419790891990026	FALSE
Volume of molecular-layer-HP-head (left hemisphere)	26629	26629	Continuous		UK Biobank Assessment Centre > Imaging > Brain MRI > T1 structural brain MRI > Freesurfer subsegmentation	191	cont	5961	0.0917702490017818	-0.0402637917107967	-0.0870861457793438	0.00655856235775037	0.0238845412141723	0.00441665558068378	FALSE	cont	35529	0.0814232227996696	0.00057943418170551	-7.23631280340384e-05	0.00123123149144506	0.000332544428186581	0.0054459506130202	FALSE	cont	36160	0.874512111540325	0.0184396635069592	-0.0286526388937347	0.0655319659076531	0.0240263218439639	0.00923519791804534	-0.0383726951488175	0.0568430909849082	0.0242893743313899	0.0225728789603265	-0.0240396196365085	0.0691853775571615	0.0237815276838614	0.0419322970374462	-0.00430615782155937	0.0881707518964518	0.0235906919257721	0.0113009054573081	-0.0356694699944387	0.058271280909055	0.0239641151569363	0.0301998603994701	-0.0151021007367896	0.0755018215357299	0.0231128962258275	0.0214096859923849	-0.0243928240465597	0.0672121960313296	0.0233682744600922	0.0332422895429326	-0.0124868311736693	0.0789714102595345	0.0233308314940738	0.0243105735922503	-0.021982805099323	0.0706039522838235	0.0236187138658961	0.0188972280042352	-0.0271801113128262	0.0649745673212966	0.0235084913607651	0.0393019416254342	-0.00707973326932225	0.0856836165201906	0.0236637622684403	0.0449494728553305	FALSE
Operative procedures - OPCS4: E25.2 Diagnostic endoscopic examination of pharynx and biopsy of lesion of pharynx NEC	41272	41272.E252	Categorical multiple	240	Health-related outcomes > Hospital inpatient > Summary Operations	2005	binary	64020/55(64075)	0.0920262339636297	-0.46133862423914	-1.02073839875581	0.0745694360907091	0.277670251350344	0.00441998137554876	FALSE	binary	383032/277(383309)	0.0743712187330639	0.00738616599985767	-0.000725507647360087	0.0155533434189621	0.00414999241500437	0.0050358314626144	FALSE	binary	390144/283(390427)	0.223984833707468	0.10900130466536	-0.484455699422083	0.707810211859145	0.301939434964704	0.0209539057702238	-0.597998599756846	0.63682722818934	0.312555213118216	0.227018128676112	-0.346343429336049	0.812209006159912	0.293513847174794	-0.188337440000886	-0.828477066885045	0.441532912347439	0.321312418935229	-0.38336343769285	-1.0817997250001	0.284231547154862	0.34512819357835	-0.10508038481135	-0.714790603673546	0.50462992810474	0.308714469048782	0.0758846768078211	-0.510357649790447	0.669819003426752	0.298919587113698	0.373679060982799	-0.162215226338851	0.933065941894812	0.277662870970855	-0.0367821392158557	-0.646497253631645	0.572933049682728	0.3087173296781	0.20427059503843	-0.36329536638005	0.785503848532532	0.291073509304417	0.461161241251836	-0.0747431888373341	1.02055748587545	0.277667934114418	0.0145566297738309	FALSE
Main speciality of consultant (recoded): Endocrinology	41245	41245.1250	Categorical multiple	270	Health-related outcomes > Hospital inpatient > Summary Administration	2001	binary	62249/1539(63788)	0.0920907158268369	-0.087147562338563	-0.18871261233495	0.0142460440996521	0.0517658381227401	0.00442330717041373	FALSE	binary	372290/9223(381513)	0.345083363783192	0.000684187460134059	-0.000735969480173291	0.0021048993493565	0.000724709862673998	0.0181661198411328	FALSE	binary	379186/9419(388605)	0.00951834892881689	0.131852508750709	0.030566232119968	0.23331756679679	0.0517129928251077	0.067295804500629	-0.0369041759444438	0.171488845079572	0.0531513313052369	-0.0106096066606292	-0.115285726791913	0.094025608616916	0.0533854167761428	-0.0234799480173426	-0.127215832409328	0.0802745314981767	0.0529211624656518	0.105498414361323	0.00344998466488597	0.207677153066361	0.0520892576780324	0.0102571557532557	-0.0908866142307973	0.111583682875079	0.051641290735533	0.0401530781454229	-0.0614108212995979	0.141874818107553	0.051849182394067	-0.00140310505758421	-0.102664844576225	0.100033701952918	0.0516994828765461	0.07778537943446	-0.0234324403995692	0.179183959957692	0.0516785673155901	0.117152897383723	0.017097030489256	0.217462659881958	0.0511047207823866	0.0870287601361096	-0.0143502311357564	0.188578981001105	0.0517583268544547	0.00103460343847062	FALSE
Volume of molecular-layer-HP-body (right hemisphere)	26652	26652	Continuous		UK Biobank Assessment Centre > Imaging > Brain MRI > T1 structural brain MRI > Freesurfer subsegmentation	191	cont	5961	0.0921456923814368	-0.0410740240951599	-0.0888938058149537	0.00674575762463381	0.024393338824166	0.0044266329652787	FALSE	cont	35529	0.975390950229186	-1.05477300349996e-05	-0.000680775881172906	0.000659680421102906	0.000341947771100444	0.0487696425487826	FALSE	cont	36160	0.283516678518075	0.0325972261727473	-0.0158137973979656	0.0810082497434603	0.0246991286008674	0.0451803782840594	-0.00376067398816759	0.0941214305562864	0.0249695473215483	0.0536534538344975	0.00573566996695921	0.101571237702036	0.0244474794936765	0.0352232405731463	-0.0123100252461033	0.082756506392396	0.0242512997803895	0.0469480002972856	-0.00133768201597187	0.0952336826105431	0.0246351799460251	0.0344713418459351	-0.0120992057078129	0.0810418893996831	0.0237601244138679	0.00596083390699728	-0.0411242793717389	0.0530459471857334	0.0240226539800217	0.00660092765983038	-0.0404087411824978	0.0536105965021585	0.0239841625022627	0.0416679381121407	-0.00592178956642519	0.0892576657907066	0.024280106416181	0.00951073409058706	-0.0378569044838465	0.0568783726650207	0.0241667973609448	0.0418116636567846	-0.00586883277496595	0.0894921600885351	0.024326416304766	0.0177216851130846	FALSE
Operative procedures - OPCS4: L71.3 Percutaneous transluminal embolisation of artery	41272	41272.L713	Categorical multiple	240	Health-related outcomes > Hospital inpatient > Summary Operations	2005	binary	63982/93(64075)	0.092167802465066	0.351723444307205	-0.0573566316971151	0.769962525883137	0.210297400562015	0.00442995876014367	FALSE	binary	382776/533(383309)	0.126395972967885	-0.00454708203296516	-0.0103830955457189	0.0012839211366497	0.00297507451782409	0.007548350889311	FALSE	binary	389885/542(390427)	0.132731051856708	-0.195846003115721	-0.598295851864806	0.201194817744474	0.203268424925923	0.0282268677506577	-0.354588613198791	0.410127438161139	0.194485738434099	-0.391266532225982	-0.820877333301415	0.0264377869832895	0.215325865120955	-0.387354839921989	-0.809228956889335	0.024493793190349	0.211899585420832	-0.216043484255598	-0.621399847992848	0.183224205899803	0.204564024971095	-0.236087875149381	-0.627967491753097	0.152817030781042	0.198543561144407	0.0289199643920814	-0.340627391225056	0.400482732933385	0.188516268417006	-0.161192243317565	-0.546131123559786	0.222347185209515	0.195434969328915	-0.568320699655162	-1.01586874120575	-0.137150601671391	0.223219760216422	-0.207696781538364	-0.604657533431777	0.185125277547689	0.200816809490514	-0.354622376096927	-0.77289834075666	0.0544964228999023	0.210305369808079	0.00912332123015005	FALSE
Job coding	22601	22601.91322983	Categorical single	497	Online follow-up > Work environment > Employment history	130	binary	15662/22(15684)	0.0922042632760686	-0.744781693999941	-1.70806190851645	0.119037488209829	0.457983286461587	0.00443328455500865	FALSE	binary	94015/106(94121)	0.280097570059463	0.00724274129260904	-0.00588212329326355	0.0205197580620139	0.00672262612650135	0.0150168364703851	FALSE	binary	95751/112(95863)	0.796682840029932	0.149626035319282	-0.875522615477298	1.19817917299023	0.517726108669925	0.0956370368048704	-0.976703452468705	1.16797776586762	0.534694523979485	0.479218008743124	-0.453156815349752	1.47951126950896	0.48371563944306	-0.0296315715966535	-1.10194454453499	1.04268158475717	0.534644525477353	0.140695037888713	-0.88445577637247	1.18925033053802	0.517726304358442	0.227726427932714	-0.729729998961333	1.24122426388305	0.492991077837027	0.0670931544520433	-0.958038944430376	1.11563036835678	0.517704051437184	0.0261980790978275	-0.998928725595096	1.07473043062255	0.5176912110378	0.571320519852488	-0.321759285186284	1.55055000743224	0.469016672853159	0.308890940442477	-0.648578660126716	1.32240028739	0.493002193146932	0.743023514979285	-0.12079638947484	1.70630440671888	0.457961850926106	0.0417800428715167	FALSE
Operative procedures - secondary OPCS4: Y14.2 Insertion of expanding metal stent into organ NOC	41210	41210.Y142	Categorical multiple	240	Health-related outcomes > Hospital inpatient > Summary Operations	2005	binary	64028/47(64075)	0.0923648606659229	0.497991977872853	-0.0811217626491309	1.10432370479484	0.300195123130746	0.00443661034987362	FALSE	binary	383025/284(383309)	0.0998504771461897	-0.00670188014770961	-0.0147047197781903	0.00128029664172185	0.00407498743836753	0.00634173717838025	FALSE	binary	390141/286(390427)	0.257819458325818	-0.167967190302236	-0.717110822231035	0.37190848922922	0.276109036619372	-0.203298780511046	-0.768439294453506	0.347682951193528	0.282888959740335	-0.217827184712152	-0.774654572341627	0.327393146924728	0.279369000556948	-0.0677921700217333	-0.591141026577274	0.453968815751276	0.26510745559033	-0.161586051603948	-0.710732211055428	0.378292343832719	0.276110418149087	0.117257981768275	-0.37028124515995	0.613434868626436	0.249688598483358	-0.533642957557035	-1.13999102032417	0.0454887854463055	0.300194642183635	-0.432345846988173	-1.00645982044647	0.124811247515205	0.286671926343237	-0.627005512200059	-1.26065001880862	-0.029560589991334	0.311543029874971	-0.118123256410364	-0.647274187153549	0.407733716302695	0.267589190408403	-0.497937738862878	-1.10429137474388	0.0812000273540836	0.300198451299582	0.0163896058445251	FALSE
Operative procedures - OPCS4: Y14.2 Insertion of expanding metal stent into organ NOC	41272	41272.Y142	Categorical multiple	240	Health-related outcomes > Hospital inpatient > Summary Operations	2005	binary	64028/47(64075)	0.0923648606659229	0.497991977872853	-0.0811217626491309	1.10432370479484	0.300195123130746	0.00443993614473859	FALSE	binary	383025/284(383309)	0.0998504771461897	-0.00670188014770961	-0.0147047197781903	0.00128029664172185	0.00407498743836753	0.00634389570022449	FALSE	binary	390141/286(390427)	0.257819458325818	-0.167967190302236	-0.717110822231035	0.37190848922922	0.276109036619372	-0.203298780511046	-0.768439294453506	0.347682951193528	0.282888959740335	-0.217827184712152	-0.774654572341627	0.327393146924728	0.279369000556948	-0.0677921700217333	-0.591141026577274	0.453968815751276	0.26510745559033	-0.161586051603948	-0.710732211055428	0.378292343832719	0.276110418149087	0.117257981768275	-0.37028124515995	0.613434868626436	0.249688598483358	-0.533642957557035	-1.13999102032417	0.0454887854463055	0.300194642183635	-0.432345846988173	-1.00645982044647	0.124811247515205	0.286671926343237	-0.627005512200059	-1.26065001880862	-0.029560589991334	0.311543029874971	-0.118123256410364	-0.647274187153549	0.407733716302695	0.267589190408403	-0.497937738862878	-1.10429137474388	0.0812000273540836	0.300198451299582	0.0163917931668052	FALSE
Operative procedures - secondary OPCS4: T30.2 Reopening of abdomen and re-exploration of intra-abdominal operation site NEC	41210	41210.T302	Categorical multiple	240	Health-related outcomes > Hospital inpatient > Summary Operations	2005	binary	64058/17(64075)	0.0925595080228373	-0.855283127947576	-2.00067513807189	0.136662194450177	0.532316222743739	0.00444326193960356	FALSE	binary	383195/114(383309)	0.058125279943259	0.0122735146908331	-0.000420414000655263	0.0251680868573372	0.00651691038677204	0.00420264203073735	FALSE	binary	390310/117(390427)	0.107999110483166	0.711001841236447	-0.323753571803106	1.87753292240649	0.547771324465048	0.0697470402890939	-1.21007674520412	1.34957085417581	0.632490287861712	0.19582105180913	-1.00435461939449	1.4400462306778	0.605570416673658	0.841589008178454	-0.150315312065244	1.9869503216772	0.53233840185638	0.204342551163754	-0.995836105505433	1.44857054628915	0.605572117098733	1.17571289134207	0.256896278600455	2.2839111808556	0.505576185610711	0.412343298745519	-0.685494218136967	1.60921682133875	0.570131064336238	0.361836341498398	-0.735998799989033	1.55870784214428	0.570129647539404	0.751486364213258	-0.259979973901913	1.90656905850054	0.53940833094433	1.1160852259242	0.178788974137318	2.23381059572102	0.5123968909045	0.854502807609679	-0.137402572706445	1.99986492405748	0.5323388993792	0.00753532525482305	FALSE
Operation code: anal surgery	20004	20004.1460	Categorical multiple	5	UK Biobank Assessment Centre > Verbal interview > Operations	100076	binary	63660/383(64043)	0.092683872212904	-0.172807950327831	-0.375496336242846	0.0285808993376024	0.102996245871468	0.00444658773446854	FALSE	binary	380643/2380(383023)	0.0836167739030679	0.00244400484747365	-0.000324606502397971	0.00521592664576587	0.00141331468010499	0.0055193403557244	FALSE	binary	387715/2423(390138)	0.0925488283770541	-0.0125716461075179	-0.225798397591956	0.200435537860836	0.108633715691779	0.148352810639767	-0.058962788152786	0.356220574341358	0.10582243505006	0.139645848544045	-0.0652026584836026	0.34535977378733	0.104646605008074	0.121470780170236	-0.0818377244124714	0.325838096842079	0.103912022610415	0.14158572125325	-0.063527038261682	0.347530565677863	0.104772610393635	0.0578058565542666	-0.144990855299217	0.261723534809562	0.10366730252948	0.215034529715684	0.0173017491742414	0.414521225850082	0.101250907884713	0.254616413409682	0.060787973644989	0.450674254258206	0.0993842976435279	0.230651493754795	0.032710824637012	0.430321163160436	0.101350406004195	0.0300763449274141	-0.177202120483207	0.237907103721182	0.105803459400546	0.173075581447349	-0.0283259594079678	0.375776357843408	0.103002649865109	0.00659258935211514	FALSE
Operative procedures - secondary OPCS4: T17.1 Excision of lesion of diaphragm	41210	41210.T171	Categorical multiple	240	Health-related outcomes > Hospital inpatient > Summary Operations	2005	binary	64058/17(64075)	0.0927108541699282	-0.854932379730972	-2.00035482644029	0.137052224941416	0.532392767452499	0.00444991352933351	FALSE	binary	383234/75(383309)	0.844635859820399	0.00155444281464547	-0.0139920188299586	0.0171873048646318	0.0079337478902194	0.0425509411155241	FALSE	binary	390349/78(390427)	0.240291892948234	-0.208648597953468	-1.60505186666474	1.12104892211559	0.670876260062694	0.75865628663834	-0.27610836372612	1.92519460743239	0.547791855262609	-0.500641030108903	-2.08500312052138	0.904451813339045	0.730346701162937	0.146599262847881	-1.0535786212594	1.39082620949639	0.60558920322268	0.71048562924938	-0.324279727644589	1.87702454098365	0.547792208735217	0.360224678014997	-0.737627208587317	1.5571102558046	0.570154262306706	0.122943768441779	-1.07723280730715	1.36716949611635	0.605588501004192	-0.109245147398586	-1.38906485034244	1.17057453514873	0.632510410036944	-0.263473402612196	-1.65987455352706	1.06622179173155	0.670874989330677	-0.0461643743408072	-1.32598647262556	1.23365773825772	0.632511763177077	0.851961629110308	-0.13995420672401	1.99733171751138	0.532360301602017	0.0154687431646179	FALSE
Operative procedures - OPCS4: T17.1 Excision of lesion of diaphragm	41272	41272.T171	Categorical multiple	240	Health-related outcomes > Hospital inpatient > Summary Operations	2005	binary	64058/17(64075)	0.0927108541699282	-0.854932379730972	-2.00035482644029	0.137052224941416	0.532392767452499	0.00445323932419848	FALSE	binary	383232/77(383309)	0.832503681806138	0.00165574227816653	-0.0136872167047456	0.017084800326737	0.00783064266757663	0.0419530305646693	FALSE	binary	390347/80(390427)	0.172113228576941	-0.20890500544881	-1.60530864523589	1.12079292044658	0.670876479840919	0.758486163503559	-0.276279043838611	1.92502492272679	0.547792124685252	-0.500733805259086	-2.08509625222096	0.904359486072928	0.730346927024524	0.146504209390334	-1.05367414557586	1.3907315929472	0.605589455508741	0.805493915373345	-0.205985454508806	1.96058664072117	0.539430814731544	0.477568375968212	-0.585403108454121	1.65779195063711	0.55784140224274	0.122855977404238	-1.07732107784381	1.36708215053233	0.605588758075588	-0.109183552057072	-1.38900372891202	1.17063660536561	0.632510675652325	-0.263739033158802	-1.66014041690081	1.06595641401518	0.670875126616861	-0.0461535348391873	-1.32597607604111	1.23366902011543	0.632512011051923	0.851671663369854	-0.140244892792832	1.99704228958418	0.532360638642526	0.0114003237236975	FALSE
Operative procedures - OPCS4: Q02.1 Avulsion of lesion of cervix uteri	41272	41272.Q021	Categorical multiple	240	Health-related outcomes > Hospital inpatient > Summary Operations	2005	binary	63993/82(64075)	0.092767913675646	0.37433226482548	-0.0618087129422599	0.8215003616148	0.224425974694274	0.00445656511906346	FALSE	binary	382789/520(383309)	0.999539612652098	1.74003089196263e-06	-0.00590697401116893	0.00591823390475434	0.00301559200010601	0.0499848903470903	FALSE	binary	389901/526(390427)	0.900938939010959	-0.122165464174031	-0.5402347030742	0.292080635586675	0.211571297350806	-0.227253544933267	-0.66608820568651	0.202656185842834	0.220756594155074	-0.281895434620081	-0.72071566090183	0.147999246166027	0.220748987354282	-0.0801993909665618	-0.487116655491256	0.325554561410466	0.206613024051032	-0.145185758451973	-0.566340149973043	0.271399175082007	0.212939665923973	-0.0731909756049741	-0.470558600364539	0.325246759267528	0.202353232826606	-0.0611804501684774	-0.463146266339252	0.340785367518098	0.204406004428874	-0.0901431067443857	-0.489759363230407	0.310019094525334	0.203356861439562	-0.0856050018654882	-0.492521612461498	0.320148316891023	0.206612692189122	-0.00363946752123569	-0.401019584641271	0.394810602076245	0.202359628360169	-0.372807466770916	-0.81995945251545	0.0633164409095129	0.224416886182915	0.0460781311518439	FALSE
Tea consumed	100390	100390	Categorical single	100010	Online follow-up > Diet by 24-hour recall > Hot/cold beverages yesterday	100104	binary	1957/7720(9677)	0.0927856995056281	-0.0852440096806173	-0.184667842810101	0.0141542770556465	0.0507154525515123	0.00445989091392843	FALSE	binary	11731/46470(58201)	0.0304476851683167	0.00153953020962706	0.000145307195707281	0.00293365250775937	0.000711313048149925	0.00241538594370575	FALSE	binary	11930/47357(59287)	0.334221173212289	0.0262781995529986	-0.0736312431903742	0.126211786332352	0.0509759502034684	-0.0130682786764261	-0.113078632314097	0.086959872066507	0.0510258506623178	0.0578209038227941	-0.0430184767512733	0.158731351276908	0.0514621740120451	0.0450522510014139	-0.0538663755628352	0.143961731521827	0.0504620563685292	0.0589457814430826	-0.0407498492801017	0.158666713057879	0.0508671370307188	0.0479415734985941	-0.0490002928022433	0.144797295442099	0.0494341443860918	0.113100893834923	0.0136316626905122	0.212600957971939	0.0507529931293271	0.0987422915338357	0.00107535157746161	0.196363822338367	0.0498143006766966	0.0704006979944754	-0.0283739699663343	0.169166281225767	0.0503886179426939	0.0253925240715067	-0.0724233662854524	0.123150688350993	0.0498872343980851	0.0857673532975235	-0.0136863532607284	0.185244024467436	0.0507431074203252	0.0204361520626449	FALSE
Other dietary supplements (pilot): Zinc	10854	10854.2	Categorical multiple	100690	UK Biobank Assessment Centre > Touchscreen > Health and medical history > Medication	100045	binary	542/18(560)	0.0931297100164424	-0.855105724186631	-2.00505449241624	0.137655020320624	0.534384976176805	0.0044632167087934	FALSE	binary	3077/113(3190)	0.0247974272467463	0.0148099611476811	0.00186668954089137	0.0280031226094481	0.00665602220987925	0.0020764980141599	FALSE	binary	3150/114(3264)	0.494530806123891	0.543260756960146	-0.568795916192892	1.75217404150411	0.577291303831034	0.26301899154287	-0.950122951668821	1.51935248187383	0.612503286817911	0.752037041747737	-0.274445552110143	1.91875934269921	0.546562306482189	0.38168370917762	-0.773680859206398	1.6110393788937	0.592441489437176	0.315211965750468	-0.897928631811535	1.5715360012798	0.612502385230837	0.843010321881642	-0.164296445284849	2.00004852449	0.539574455011317	0.340387253599641	-0.814795400816006	1.56959504234507	0.592350543879028	0.579944615469978	-0.469409556129819	1.75805037646985	0.554826656185671	1.09198907929863	0.138161701906292	2.22149958859887	0.519864999033548	0.942754090214864	-0.0488841876767153	2.09199887802632	0.533912389030484	0.887399973244414	-0.103621304935563	2.03616801097321	0.53361921039118	0.0285314318211645	FALSE
Operative procedures - secondary OPCS4: Y46.6 Infratentorial open approach to contents of cranium	41210	41210.Y466	Categorical multiple	240	Health-related outcomes > Hospital inpatient > Summary Operations	2005	binary	64056/19(64075)	0.0931477354324773	0.798384823511713	-0.130166862025996	1.8445753403014	0.493618940124338	0.00446654250365837	FALSE	binary	383183/126(383309)	0.397555748729912	-0.00517298643496699	-0.0171924298674813	0.00681808259837977	0.00611609991537307	0.0207153341391815	FALSE	binary	390299/128(390427)	0.359579399515998	-0.0661999032052989	-0.865284335843353	0.7245473290873	0.400401422392806	-0.41854474580188	-1.34535549570893	0.44554706511654	0.449431882181695	-0.154151504110127	-0.977238873596244	0.650735617899991	0.409752039407999	-0.29771922845166	-1.14911493967594	0.523625021534516	0.420696325129497	-0.938891851820399	-2.07589107835397	0.0363341405517014	0.526285970866819	0.0959502704788215	-0.634939779363234	0.845563291606775	0.373477955297904	-0.0590033705300163	-0.837454396018025	0.719447650388766	0.392310828525681	-0.36960360303557	-1.22099597574918	0.451737069565371	0.420694462816529	0.166538647622888	-0.564352076271604	0.916152313960564	0.373478303175304	-0.533227252430285	-1.46003027825016	0.330855685278255	0.449427269027516	-0.7973487527953	-1.84352098327578	0.131180006113311	0.493609067862965	0.0217857299094449	FALSE
Operative procedures - OPCS4: Y46.6 Infratentorial open approach to contents of cranium	41272	41272.Y466	Categorical multiple	240	Health-related outcomes > Hospital inpatient > Summary Operations	2005	binary	64056/19(64075)	0.0931477354324773	0.798384823511713	-0.130166862025996	1.8445753403014	0.493618940124338	0.00446986829852335	FALSE	binary	383183/126(383309)	0.397555748729912	-0.00517298643496699	-0.0171924298674813	0.00681808259837977	0.00611609991537307	0.0207174926610257	FALSE	binary	390299/128(390427)	0.359579399515998	-0.0661999032052989	-0.865284335843353	0.7245473290873	0.400401422392806	-0.41854474580188	-1.34535549570893	0.44554706511654	0.449431882181695	-0.154151504110127	-0.977238873596244	0.650735617899991	0.409752039407999	-0.29771922845166	-1.14911493967594	0.523625021534516	0.420696325129497	-0.938891851820399	-2.07589107835397	0.0363341405517014	0.526285970866819	0.0959502704788215	-0.634939779363234	0.845563291606775	0.373477955297904	-0.0590033705300163	-0.837454396018025	0.719447650388766	0.392310828525681	-0.36960360303557	-1.22099597574918	0.451737069565371	0.420694462816529	0.166538647622888	-0.564352076271604	0.916152313960564	0.373478303175304	-0.533227252430285	-1.46003027825016	0.330855685278255	0.449427269027516	-0.7973487527953	-1.84352098327578	0.131180006113311	0.493609067862965	0.0217879172317249	FALSE
Operative procedures - OPCS4: W31.9 Unspecified other autograft of bone	41272	41272.W319	Categorical multiple	240	Health-related outcomes > Hospital inpatient > Summary Operations	2005	binary	63927/148(64075)	0.0932515521829171	-0.277903914069745	-0.607494185193429	0.046415958587445	0.16644570587025	0.00447319409338832	FALSE	binary	382446/863(383309)	0.116343160609179	0.00367850728208833	-0.00091201765555415	0.00828027850410851	0.00234450362206943	0.00708642721464341	FALSE	binary	389540/887(390427)	0.105530080143481	-0.0670483596835396	-0.425895188611133	0.290041439714855	0.182156323327091	0.294182020779437	-0.0359739399761283	0.628462405358835	0.16911406984564	0.0117599191898337	-0.338709458400972	0.362229283185633	0.178360306171256	0.0560352789499831	-0.285814766754684	0.399656974566824	0.174443604277624	0.110283201329892	-0.231577948258768	0.453915917375106	0.174449298686904	0.260158290323948	-0.0590163277778502	0.585598105816344	0.164088535778856	-0.0588355319314339	-0.409292260853065	0.291621195567267	0.178353771266843	0.344112353026243	0.0308877788348189	0.664739920194052	0.161358792790719	0.0663893652281086	-0.274154469216547	0.408970548665256	0.173849191431093	0.167163045584777	-0.164019625151526	0.50226258233019	0.169581732399199	0.277620985964489	-0.0466920312047102	0.607204474593666	0.166442215934825	0.00737783805065838	FALSE
Other vegetarian alternative intake	103290	103290	Categorical single	100004	Online follow-up > Diet by 24-hour recall > Vegetarian alternatives yesterday	100111	ordcat	9676	0.0933344161541885	0.353528360647102	-0.0591598331064697	0.774890531280961	0.212020731324209	0.00447651988825329	FALSE	ordcat	58198	0.356497433629555	-0.00292085546738065	-0.0090885399722546	0.00327469215224153	0.00315181862726799	0.01871438438957	FALSE	ordcat	59284	0.186283340248334	-0.430353367194791	-0.871438793915654	-0.0027270112554134	0.220774168313911	-0.568357016745236	-1.03501209547273	-0.121740852373665	0.231978459821932	-0.335359737170129	-0.764131106664786	0.0829197177132117	0.215302873260175	-0.13885235469847	-0.534079100614845	0.253798975405173	0.20036924116524	-0.380430999471903	-0.809147924930201	0.0378102098810284	0.215281552626654	-0.0879027891251034	-0.468085633643631	0.293004237488272	0.193598093750486	-0.447887225780675	-0.880498829614823	-0.0267515668255881	0.21699493610441	-0.266635288111158	-0.666824371358413	0.129793053139684	0.202574487339175	-0.595202914942482	-1.0499842429154	-0.156894377267877	0.227090048376823	-0.257386557647163	-0.663036969542011	0.143259442891736	0.205028227078302	-0.35287521596985	-0.774243334028527	0.0597983694616718	0.212024260179145	0.0122752526357233	FALSE
Job coding	22601	22601.11323222	Categorical single	497	Online follow-up > Work environment > Employment history	130	binary	15335/349(15684)	0.0933410360505212	0.182465226178483	-0.030620747947566	0.396745799447719	0.108928042507611	0.00447984568311827	FALSE	binary	91940/2181(94121)	0.18234680448188	-0.00198947741089133	-0.00491279072501829	0.000934783044657561	0.00149162625337799	0.0103393196339147	FALSE	binary	93633/2230(95863)	0.100518098630062	-0.0167521888853763	-0.223654452629701	0.189897093941131	0.105413582847215	-0.179450459110679	-0.400933882017549	0.0399071386965742	0.112355546960615	-0.0500313260914109	-0.259117184144557	0.158527813937941	0.106455101670415	0.0904294893075318	-0.10877317823527	0.290319648678177	0.10173405990307	0.0435188289457542	-0.159972090351747	0.247180454771589	0.103785311762595	-0.0617205570344348	-0.263447919948339	0.140370211084301	0.102936293435704	-0.0382640774034838	-0.241911935786813	0.165520939775688	0.103856367490221	0.0659020834510899	-0.130335882322265	0.263169530354707	0.100311660837218	-0.0153604342139913	-0.218499129532109	0.187980977124645	0.103613982894074	-0.185321032340585	-0.398061440005631	0.0264118922507863	0.108191973144719	-0.182331701719968	-0.396582113255853	0.0307210084540841	0.108911898960379	0.00705192703092874	FALSE
Job code - historical	22617	22617.1132	Categorical single	2	Online follow-up > Work environment > Employment history	130	binary	15335/349(15684)	0.0933410360505212	0.182465226178483	-0.030620747947566	0.396745799447719	0.108928042507611	0.00448317147798324	FALSE	binary	91940/2181(94121)	0.18234680448188	-0.00198947741089133	-0.00491279072501829	0.000934783044657561	0.00149162625337799	0.0103414781557589	FALSE	binary	93633/2230(95863)	0.100518098630062	-0.0167521888853763	-0.223654452629701	0.189897093941131	0.105413582847215	-0.179450459110679	-0.400933882017549	0.0399071386965742	0.112355546960615	-0.0500313260914109	-0.259117184144557	0.158527813937941	0.106455101670415	0.0904294893075318	-0.10877317823527	0.290319648678177	0.10173405990307	0.0435188289457542	-0.159972090351747	0.247180454771589	0.103785311762595	-0.0617205570344348	-0.263447919948339	0.140370211084301	0.102936293435704	-0.0382640774034838	-0.241911935786813	0.165520939775688	0.103856367490221	0.0659020834510899	-0.130335882322265	0.263169530354707	0.100311660837218	-0.0153604342139913	-0.218499129532109	0.187980977124645	0.103613982894074	-0.185321032340585	-0.398061440005631	0.0264118922507863	0.108191973144719	-0.182331701719968	-0.396582113255853	0.0307210084540841	0.108911898960379	0.0070541143532088	FALSE
Red wine intake	100590	100590	Categorical single	100006	Online follow-up > Diet by 24-hour recall > Alcoholic beverages yesterday	100100	ordcat	9677	0.0934131098554581	-0.0902731172792552	-0.195893347427981	0.0151825825228234	0.0538404411401446	0.00448649727284821	FALSE	ordcat	58201	0.45205924133317	0.000568307168882463	-0.000912267747920115	0.00204901923970678	0.000755491533853202	0.0232969262648938	FALSE	ordcat	59287	0.115439648471896	0.0175844958794064	-0.090560451942707	0.125666859702126	0.0551920436492296	0.0576650887292397	-0.0503001431878172	0.165720725684576	0.0551148307045026	-0.0202824731643529	-0.129767152807819	0.0891586467134355	0.0558643375295384	0.0400017117265064	-0.0662821010328914	0.146439437024473	0.0542646872085103	0.0831064488056923	-0.0231105742852682	0.18908015512088	0.054256041636641	0.0675330401420303	-0.0363703966042526	0.171708117425998	0.0530933948382761	-0.0518184140303116	-0.159215087458173	0.0556001778772882	0.0548306739182914	0.0819365398749347	-0.0215032333333793	0.185572554062077	0.0528556841346822	0.0452119324622441	-0.0605734780991174	0.15090058429753	0.0540149985988781	-0.0148142593982362	-0.121337500983162	0.0915884948551473	0.0543951184327451	0.0905161797983074	-0.0148220511312016	0.196035019442347	0.0537926517028933	0.00799247561135658	FALSE
Operative procedures - main OPCS4: Q22.1 Bilateral salpingoophorectomy	41200	41200.Q221	Categorical multiple	240	Health-related outcomes > Hospital inpatient > Summary Operations	2005	binary	63759/316(64075)	0.0934735797772298	-0.190198203594281	-0.414129497241663	0.0319796048803701	0.113689855588303	0.00448982306771318	FALSE	binary	381411/1898(383309)	0.694459915246011	0.000622209389054362	-0.00248164185998561	0.00372866777811192	0.00158412310412774	0.0352249179761699	FALSE	binary	388489/1938(390427)	0.186863049978537	0.200486076140281	-0.0232577832353011	0.425769392530074	0.11443139092182	0.182787558892558	-0.0447095627357281	0.411306426857589	0.116208905520573	-0.0989019295856178	-0.340417697789168	0.141617636608187	0.122823866371639	0.114665272596481	-0.111031212050846	0.341627816406759	0.115355016677963	0.159143723430318	-0.0669208571201568	0.386426568454892	0.115530172748668	-0.00017659408961987	-0.227951126757852	0.228569723899839	0.116337024036697	0.127126805121371	-0.0965801210044989	0.352373617745066	0.114412599633375	0.146078857572544	-0.0740015404962439	0.368192550090784	0.112693136032794	0.174717802262666	-0.0474430705051474	0.398632142227874	0.113680470139889	0.0441260741940365	-0.185168351995364	0.274182783917028	0.117056852854141	0.190520970183457	-0.0316490254856653	0.414444334167602	0.113685113488844	0.0123124371144844	FALSE
Volume of CA1-body (left hemisphere)	26622	26622	Continuous		UK Biobank Assessment Centre > Imaging > Brain MRI > T1 structural brain MRI > Freesurfer subsegmentation	191	cont	5961	0.0935830321565324	-0.0415600517775303	-0.0901590819658347	0.00703897841077412	0.0247908410970115	0.00449314886257816	FALSE	cont	35529	0.128051528800487	0.00052720639144835	-0.000151832439052995	0.0012062452219497	0.000346442945117073	0.00762389915385944	FALSE	cont	36160	0.862301737688534	0.0363070925167914	-0.0127431173820672	0.0853573024156499	0.025025239146655	0.0348911984995708	-0.0146960382403689	0.0844784352395104	0.0252992282927553	0.0194236490236809	-0.0291268087694237	0.0679741068167855	0.0247702674352938	0.0274897827450141	-0.0206710800842305	0.0756506455742586	0.0245714974981002	0.0453379314652723	-0.00358528225516008	0.0942611451857047	0.0249604461571372	0.0319952585411929	-0.015190174943383	0.0791806920257688	0.0240738369851008	0.0393922416002837	-0.00831455158619071	0.087099034786758	0.0243398328136271	0.0455144008227335	-0.00211595181015275	0.0931447534556197	0.0243008331204965	0.020368563454489	-0.0278495067181759	0.068586633627154	0.0246006844771772	0.0360374523948372	-0.0119555963597612	0.0840305011494355	0.0244858793660096	0.0407964449594945	-0.00751359241542261	0.0891064823344117	0.0246476058101288	0.0444398267640754	FALSE
Date I20 first reported (angina pectoris)	131296	131296	Date		Health-related outcomes > First occurrences > Circulatory system disorders	2409	binary	59651/4424(64075)	0.0935971484242741	-0.0533824740362767	-0.115816660972288	0.009016159420785	0.0318437523316312	0.00449647465744313	FALSE	binary	356110/27199(383309)	0.0246317291908492	0.000990244394463715	0.000126533428299746	0.00185414982591235	0.00044072301164785	0.00207218097047142	FALSE	binary	362707/27720(390427)	0.043141395067425	0.0458563849168603	-0.0172264077917135	0.108949567928781	0.032186380317231	0.0807286345631547	0.0172677115847945	0.144189337910137	0.0323765759814676	0.0561484539966013	-0.00668815436697787	0.119004170952074	0.0320630237484532	0.0591035341365057	-0.00297738304541788	0.121228355379087	0.0316838512415099	0.0682482784708952	0.00534600982107619	0.131167987818546	0.0320960943943634	0.0381355536974344	-0.0232155521936402	0.0995530039179385	0.0313172699236104	0.108672142645562	0.0475190994850061	0.169901220765624	0.0312187219399957	0.0428568653681324	-0.0182805852450815	0.104067822024765	0.031210107567743	0.0919490590385167	0.0302427373127533	0.15371281218112	0.0314962161871991	0.0959874934710911	0.0345410118312861	0.157500185268238	0.0313659061801525	0.0533551920547949	-0.00899169145481203	0.115737295249908	0.0318173127041076	0.00346909313618269	FALSE
Date D64 first reported (other anaemias)	130648	130648	Date			2403	binary	60005/4070(64075)	0.0935992015870521	-0.0545415721542508	-0.118337626106249	0.00921204068893098	0.032534248877424	0.0044998004523081	FALSE	binary	359650/23659(383309)	0.381398832620078	0.000404638646684069	-0.000501355287746914	0.00131082267219897	0.000462261299983307	0.0199080469694353	FALSE	binary	366320/24107(390427)	0.376030845333795	0.00992299037668656	-0.0550524003792957	0.0748934774623074	0.0331452905155227	-0.0241905552772023	-0.0905413818974699	0.0421026296151645	0.0338333181078956	-0.0222398053504627	-0.0875911898490165	0.0430913815084896	0.0333331250357235	-0.0228598350453335	-0.0874493708908253	0.0417375908605849	0.0329516667047734	0.00357959194872121	-0.0615511017426176	0.068699351840322	0.0332229542105063	0.00827493527091072	-0.0547753390734501	0.0713899667800489	0.0321811091356758	-0.00911087087236643	-0.0731267376615845	0.0549344013684365	0.0326645781313797	-0.0372194351721429	-0.100816409013646	0.0264210684080969	0.0324544536257605	0.00310663813908227	-0.061073720615605	0.0673108387763197	0.0327470936996655	0.00820685139728385	-0.0557574810006091	0.0722031387930672	0.0326389857909846	0.0543212753658232	-0.00941184017653265	0.118096520770648	0.0325237501449365	0.02263659827639	FALSE
Operative procedures - OPCS3: 687 Bilateral endoscopic occlusion of oviducts	41273	41273.687	Categorical multiple	259	Health-related outcomes > Hospital inpatient > Summary Operations	2005	binary	64058/17(64075)	0.0937590117249296	-0.852356158583471	-1.99784344471038	0.139714093022886	0.53243307567948	0.00450312624717307	FALSE	binary	383201/108(383309)	0.702589568057278	0.00252550808914875	-0.0104305834544179	0.015554594779784	0.00661745648217686	0.0356436712139527	FALSE	binary	390318/109(390427)	0.0317262739112031	0.972052795005901	-0.00333168080529771	2.10917006762165	0.526370164694548	0.756601845257793	-0.278294444713103	1.92324477675541	0.547855128377299	0.192062292980047	-1.00822561146271	1.43639194569543	0.605647522630365	0.753657586998244	-0.257942999840837	1.90884431273718	0.539488127725404	0.0183767579083705	-1.26154892303629	1.29830255050893	0.632568953780869	0.367412021238134	-0.730557173676876	1.56439718077528	0.5702129436541	0.896036139528935	-0.0793360106084413	2.0331441957081	0.526364401869814	-0.622421781943632	-2.20684903305421	0.782752245821547	0.730387779817222	1.12618410499987	0.188731599424918	2.24402113407017	0.512484179901077	0.292442338432512	-0.849764835536679	1.5101794266936	0.585657310935753	0.856816411508964	-0.135237297132495	2.00229119894011	0.532424718041524	0.00267509514851918	FALSE
Operative procedures - secondary OPCS4: X70.4 Procurement of drugs for chemotherapy for neoplasm for regimens in Band 4	41210	41210.X704	Categorical multiple	240	Health-related outcomes > Hospital inpatient > Summary Operations	2005	binary	64058/17(64075)	0.0938979674238287	-0.85187877276127	-1.99725178779279	0.140041096663802	0.532344928089274	0.00450645204203805	FALSE	binary	383186/123(383309)	0.241395208416747	0.00727618052137841	-0.00488426502644609	0.0195600709990825	0.00622634732008653	0.0131864099464687	FALSE	binary	390304/123(390427)	0.722492081257511	0.198789086801542	-1.00138137740862	1.44300937340675	0.605571105049624	0.761519787468731	-0.273230172422468	1.92804653270113	0.547771647808329	0.888231612038457	-0.103668017236294	2.03358938895832	0.532339199889881	0.840995996170881	-0.150900145508374	1.9863511507706	0.532337560093173	0.713411756045789	-0.321337626200889	1.87993806303041	0.547771367534741	0.768301884433929	-0.223596488513827	1.91365875545423	0.532338617071287	0.897401538619926	-0.077820680511214	2.03439795205443	0.526281569371701	0.921435173006709	-0.0394029033128064	2.05116476932787	0.521034094406086	0.431599573820792	-0.666234278341717	1.62846999603384	0.570132306392769	0.540774671300835	-0.522175099053101	1.72098056922973	0.557817722445793	0.853682550760736	-0.138215110368211	1.99903885898649	0.53233827766142	0.0386390480773437	FALSE
Mean MO in external capsule on FA skeleton (left)	25185	25185	Continuous		UK Biobank Assessment Centre > Imaging > Brain MRI > Diffusion brain MRI > dMRI skeleton	134	cont	5595	0.0939203821908471	-0.0427299895979154	-0.0927498689572581	0.0072898897614273	0.0255152907228943	0.00450977783690302	FALSE	cont	33361	0.06570328637876	0.000659013805873877	-4.28471813717396e-05	0.00136087479311949	0.000358085926907838	0.00461923674667588	FALSE	cont	33954	0.752967734229788	-0.00138900682700348	-0.0519418221895224	0.0491638085355154	0.0257918068664402	-0.00735890057129097	-0.0586863033626644	0.0439685022200825	0.0261869977024584	0.0124307284303547	-0.0377812549383788	0.0626427117990882	0.0256179159981556	0.00384051804538112	-0.0460065484060084	0.0536875844967707	0.0254317371159917	0.0185405057862163	-0.0319416198245733	0.0690226313970059	0.0257557412900531	0.000506494115827286	-0.0482772404912457	0.0492902287229003	0.024889230247346	0.0349818811793744	-0.0144188123623832	0.084382574721132	0.0252039997725208	0.00831875441324414	-0.040979970959398	0.0576174797858863	0.025151976095788	0.00836004456183419	-0.0413910411463185	0.0581111302699869	0.0253827681955723	0.0148449936027173	-0.0347735895834593	0.0644635767888938	0.0253151660366893	0.0427159823644388	-0.00725753562745082	0.0926895003563283	0.0254962520927967	0.0398705105210202	FALSE
Degree bothered by nausea in the last 3 months	21059	21059	Categorical single	339	Online follow-up > Digestive health	153	ordcat	22846	0.0939331607041366	0.0626829997878715	-0.0106633641920098	0.136040846271035	0.0374226983694748	0.00451310363176799	FALSE	ordcat	137365	0.649692931901164	0.000238045821904199	-0.000789115272055744	0.00126540263191427	0.000524097291619657	0.0329843723018477	FALSE	ordcat	139880	0.269219269980527	-0.0324149514555221	-0.105999373432453	0.0398928668884616	0.0377104295325989	-0.0676921252579825	-0.141200471848729	0.00643096169115814	0.0383951587907524	-0.0267090001020331	-0.0997490379689315	0.0465587515499212	0.03760388061346	-0.033446012351743	-0.105760419335294	0.039366718004852	0.0372066860262475	-0.0366596241792761	-0.109839830560886	0.036706924993719	0.0375377092375026	-0.0410938984526162	-0.110921193890004	0.0301081616254157	0.0363810952987306	0.0251818075491907	-0.0458491966183619	0.0959792329184779	0.0365144628368571	-0.0223937479456741	-0.0926434097675893	0.0486968386403271	0.0364522909863823	-0.0050384486789955	-0.0767333360234054	0.0667926307244657	0.0369512753384584	0.017540736040338	-0.0540439215759233	0.0882858137364945	0.0367257045946061	-0.06357956685091	-0.13687884213518	0.00898277503492564	0.0374532660080888	0.0169517476705018	FALSE
Date P96 first reported (other conditions originating in the perinatal period)	132430	132430	Date		Health-related outcomes > First occurrences > Certain conditions originating in the perinatal period	2416	binary	64053/22(64075)	0.0941198421208764	-0.7402633996697	-1.70328561893632	0.12323512861878	0.457864527622281	0.00451642942663297	FALSE	binary	383162/147(383309)	0.700127400124447	0.00218373923710417	-0.00892260411080856	0.0133399676045171	0.00567189564139496	0.0355335865998964	FALSE	binary	390279/148(390427)	0.771284959020983	0.46347323276201	-0.4685338609856	1.46344514425286	0.483596440491027	0.755007792505552	-0.122091136669441	1.72545841575222	0.463020221640844	0.769546260550227	-0.0938915947143612	1.73251875860984	0.457845950527839	0.581926654378268	-0.31079918671778	1.56086064656129	0.468909953214527	0.551761322419949	-0.359066554555287	1.54044374548975	0.475700019589579	0.647470010706171	-0.215962737620516	1.61043841753283	0.457843498474713	0.295791186195855	-0.661344924783885	1.30900176225067	0.492900981613293	0.652638673182994	-0.210786193028197	1.61560070750273	0.45783969763651	0.576121207895431	-0.31660539041138	1.55505583481115	0.468910327994049	0.0888845538942445	-0.935950091300979	1.13713752357525	0.517639889150449	0.734538399776804	-0.12890166171697	1.69751268851646	0.457847004423205	0.0406185747408023	FALSE
Operative procedures - main OPCS4: W20.5 Primary open reduction of fracture of ankle and extramedullary fixation NEC	41200	41200.W205	Categorical multiple	240	Health-related outcomes > Hospital inpatient > Summary Operations	2005	binary	63888/187(64075)	0.0941334124797935	-0.246393298265016	-0.53847355921404	0.04195651170833	0.147812688124012	0.00451975522149794	FALSE	binary	382013/1296(383309)	0.719759246522446	0.000685614143916622	-0.00305868794663502	0.0044339063738592	0.00191098380775026	0.0364660680366085	FALSE	binary	389113/1314(390427)	0.0181050516732619	0.434015525918533	0.155312070377603	0.718117928006044	0.14331520654704	0.287477747801824	-0.00428497962123564	0.582372613778783	0.149369972769378	0.421824803415712	0.142622611625885	0.706340698987096	0.143546876649361	0.145133241501604	-0.149546984514149	0.442423170616205	0.15071507625152	0.386604734098736	0.104784383098781	0.673290597223915	0.144762622701619	0.2842907123261	0.0040916811840507	0.569629634219576	0.144007781663509	0.247601819724029	-0.0382229626948891	0.537596573314937	0.146617993555937	0.0506238975531843	-0.245595402359504	0.349175029607599	0.151421736017559	0.411050163172672	0.134287513999875	0.693539800428188	0.142412448688995	0.305059427945888	0.0221511912493195	0.592643493995856	0.145266125716397	0.246243137390771	-0.0421042170545356	0.538321082694412	0.14778730216492	0.00168861280020998	FALSE
PCT responsible for patient data: BUCKINGHAMSHIRE PCT	41229	41229.5QD	Categorical multiple	239	Health-related outcomes > Hospital inpatient > Summary Administration	2001	binary	63745/330(64075)	0.0942002852865282	-0.185274843527908	-0.403797319902572	0.0316351467275324	0.110973023338133	0.00452308101636291	FALSE	binary	381318/1991(383309)	0.355974107694382	0.00142438713117823	-0.00159943204421532	0.0044513810064806	0.00154345582412589	0.0186906406492834	FALSE	binary	388396/2031(390427)	0.0317136918622539	0.190085419102511	-0.0286083598159404	0.41015232769959	0.111819683797765	0.0546157087019786	-0.174872585914793	0.28398574069631	0.116930951724371	0.215085534671966	-0.00212343448323171	0.43386798032694	0.1111152342598	0.037033808081227	-0.187310162347282	0.261975132095845	0.114496498201152	-0.103179935528116	-0.339659844793043	0.13217897944495	0.120230836532833	0.162997002671974	-0.0506437825661678	0.378684397488282	0.109419977326751	0.10962456601552	-0.109354151759647	0.32993517844122	0.111954079981015	0.204034086401634	-0.00763474705608521	0.418010012316654	0.108482805290852	-0.0462097612761135	-0.275246838783831	0.182768581793542	0.116716453031372	0.203570549084739	-0.0111271384477849	0.420176029324948	0.109922494292183	0.18535048028789	-0.0315602037016653	0.403873556796477	0.110973339637382	0.00267072050395905	FALSE
	132448	132448	Date		Health-related outcomes > First occurrences > Congenital disruptions and chromosomal abnormalities	2417	binary	64058/17(64075)	0.0943163981893939	-0.85083607358866	-1.99621513901339	0.141091988017469	0.532344990059141	0.00452640681122788	FALSE	binary	383202/107(383309)	0.0600710834543285	0.0125768863737597	-0.000530423964770933	0.0259020365521231	0.00673112135996226	0.00432783629770333	FALSE	binary	390320/107(390427)	0.444427176959278	0.709221907710632	-0.325524397656518	1.87574577220074	0.54777009603327	0.761168961637243	-0.273579511535767	1.92769452805672	0.547771150016596	0.348993960702707	-0.793093409976953	1.56662524103657	0.585583210458042	-0.258039176626762	-1.65442889906108	1.07164221278415	0.670788506614657	0.607300921424983	-0.455654784356479	1.78751166946314	0.55782091773341	0.0740740751372754	-1.12609365455312	1.31829187731346	0.605566374054517	0.529380858442309	-0.533566766292804	1.709585007286	0.557816874691681	0.680341803767151	-0.331108629555742	1.83541219043069	0.539403934430223	0.749551741147535	-0.261904832772686	1.90462689303398	0.539406883096382	0.908566629975183	-0.0666548196970065	2.04556247588175	0.526281450409769	0.853301150513511	-0.138595237229085	1.99865649794763	0.532337912231398	0.0259897633317293	FALSE
Operative procedures - OPCS4: X35.9 Unspecified other intravenous injection	41272	41272.X359	Categorical multiple	240	Health-related outcomes > Hospital inpatient > Summary Operations	2005	binary	64061/14(64075)	0.0945273512905735	0.939261315782994	-0.1560054169222	2.23290063123535	0.591582240380424	0.00452973260609286	FALSE	binary	383226/83(383309)	0.109607100889206	-0.012079044116632	-0.0270409948668907	0.00271361007607492	0.00757321149534034	0.00681445346226904	FALSE	binary	390341/86(390427)	0.130265136024199	0.109926083637084	-0.753865126639022	0.98557075701441	0.437007679494778	-0.290073697496639	-1.30321971973789	0.666990244575603	0.49287385230635	-0.681442306670033	-1.8479653349394	0.353302944321448	0.547782481101089	-0.951849989760704	-2.24547565312173	0.143396150216762	0.591661682898906	0.0175518944740558	-0.873265673930518	0.908369469453341	0.447289210982017	-1.72009742261492	-3.59297276910511	-0.386683067772002	0.77461297021226	0.036296325224605	-0.827486700431195	0.911933018559947	0.437003365739772	-0.464910532747365	-1.47804671495447	0.492142389413497	0.492868229031108	-0.397207199725697	-1.41034861688499	0.559851612732227	0.492871227311398	-0.270237108365823	-1.23333750052028	0.660184400553329	0.474408307257389	-0.940079649689514	-2.23370735247502	0.155169310033623	0.591662999504926	0.00897458331510565	FALSE
Weighted-mean L3 in tract corticospinal tract (left)	25631	25631	Continuous		UK Biobank Assessment Centre > Imaging > Brain MRI > Diffusion brain MRI > dMRI weighted means	135	cont	5595	0.0945885122052682	-0.0440570004953501	-0.0957350815368552	0.00762108054615495	0.0263611443822687	0.00453305840095783	FALSE	cont	33359	0.590679502663642	0.000199199794059689	-0.000526764675376434	0.000925164263495812	0.000370383400842324	0.0301351234674495	FALSE	cont	33952	0.171622571927263	0.0427760607176576	-0.00949926945712543	0.0950513908924407	0.0266706257059112	0.0281746365783301	-0.0249016739752351	0.0812509471318953	0.0270792820990674	0.0566643964928579	0.00474151172861787	0.108587281257098	0.026490809727802	0.0301132539920026	-0.0214322797299587	0.081658787713964	0.0262982870144169	-0.0189298495705902	-0.0711320816504511	0.0332723825092708	0.0266333314043168	0.0372999555564864	-0.0131499070615272	0.0877498181745001	0.0257392808099134	0.0291309643345879	-0.0219571665412192	0.080219095210395	0.0260649222500852	0.0359450749070992	-0.0150334338155248	0.0869235836297232	0.0260089935470651	0.0602465209842427	0.00880023791499902	0.111692804053486	0.0262476498017804	0.0260100836679776	-0.0252991816398724	0.0773193489758276	0.0261777439892877	0.0436184787597773	-0.0080578153913473	0.0952947729109019	0.0263650003656611	0.0113740758563367	FALSE
Operative procedures - secondary OPCS4: H44.3 Manual evacuation of impacted faeces from rectum	41210	41210.H443	Categorical multiple	240	Health-related outcomes > Hospital inpatient > Summary Operations	2005	binary	64061/14(64075)	0.0946581865385583	0.938894247080702	-0.156364171438011	2.23252770332375	0.591589966107394	0.0045363841958228	FALSE	binary	383253/56(383309)	0.71523592784753	-0.00334534927671015	-0.0213847531244671	0.0146786193204675	0.00916919028016618	0.0362610084614056	FALSE	binary	390369/58(390427)	0.136426687764333	-0.899232284147968	-2.19287357351241	0.196035524053464	0.591671548826258	-1.13679144578827	-2.63210768888762	0.0477728384299306	0.658338332944981	-0.904997652185202	-2.19863661506791	0.190266880887511	0.591670043436805	-2.33749345228591	-5.24736568704867	-0.684831202892189	1.04738988606721	-0.202200439434201	-1.16532877005221	0.728251079377315	0.474423730006865	-1.0211717149391	-2.31481764636332	0.0741026216462905	0.591674487491032	-0.569402515064437	-1.64767425456113	0.42131755443458	0.516466352106897	-1.31390840456481	-2.80921661507001	-0.129356889574141	0.658331664319277	-0.260287720407851	-1.22341108639142	0.670158507170679	0.4744209740577	-1.2502959588577	-2.74560633265435	-0.0657409509059653	0.658333698457856	-0.937617557379446	-2.23125646433369	0.157646966379043	0.591670001082357	0.00936173935867711	FALSE
Methods of discharge from hospital (recoded): Patient death	41250	41250.3000	Categorical multiple	268	Health-related outcomes > Hospital inpatient > Summary Administration	2001	binary	61876/1874(63750)	0.0946773959848016	-0.0791362212350515	-0.172062941992818	0.0136673478887409	0.0473735497476175	0.00453970999068777	FALSE	binary	370221/11117(381338)	0.265426673393878	0.000742194228310651	-0.000563935414323497	0.00204878611626314	0.000666510510028114	0.0143045242617855	FALSE	binary	377094/11328(388422)	0.200884297268554	0.0480584002050548	-0.0463717862816126	0.14252028116872	0.0481797626919417	0.0588910980226766	-0.0365560317167579	0.154313575234681	0.0486840033474512	-0.000584522401949888	-0.0959427232664949	0.0947503888785545	0.0486389699017554	0.061562466997317	-0.0313457001022535	0.154587213082822	0.0474252271205728	0.0743670791170301	-0.0196982601807499	0.168485850564457	0.0479992576142967	-0.0186400350687558	-0.111725158344463	0.0745475675877125	0.0475118347823909	0.0173949817064967	-0.075873448441421	0.110757782159107	0.0476032689252474	-0.0188646502474594	-0.111649238519186	0.0740390331039367	0.047362809479041	0.0578742599026065	-0.0351421372594979	0.151000953854795	0.0474788156612428	0.0793407410532975	-0.012883414569418	0.171719903441656	0.0470862020832485	0.0791958479381139	-0.0136207919961534	0.172135312207788	0.0473801539487462	0.0131611181591496	FALSE
Operative procedures - secondary OPCS4: W79.2 Excision of bunion NEC	41210	41210.W792	Categorical multiple	240	Health-related outcomes > Hospital inpatient > Summary Operations	2005	binary	63993/82(64075)	0.0947355198794996	-0.373195087058783	-0.823217896876552	0.0641039509247569	0.225434069227464	0.00454303578555275	FALSE	binary	382724/585(383309)	0.219343149162488	0.00349537172747668	-0.00208030726491471	0.00908701877010358	0.0028479102500171	0.012025125194267	FALSE	binary	389835/592(390427)	0.728650554703633	0.368340625438237	-0.0732759885297314	0.821567335200245	0.227328004586034	0.438721581153764	-0.000684340328680508	0.890306282541855	0.226356397565641	0.424758058455888	-0.0104370409257579	0.87320263681743	0.224501759946087	0.438368958105457	0.00893385963611251	0.88250725030208	0.221961252219794	0.281187485690675	-0.170253663590137	0.741695659991108	0.231640730565202	0.383624211172177	-0.0440144017289903	0.826415177087715	0.22116754303869	0.451708379866339	0.0257902960228405	0.893210350155996	0.220407803882472	0.45441281408587	0.0333529887334346	0.892263554152795	0.218258875504578	0.292083313126196	-0.151831430506849	0.747014556262456	0.228337267796508	0.484761038359296	0.0605091274897322	0.925013151411415	0.219671549440223	0.372214451560512	-0.065035264599863	0.822189955390936	0.225406320172443	0.0389080887177917	FALSE
Operation code: abdominal/pelvic adhesion surgery	20004	20004.1485	Categorical multiple	5	UK Biobank Assessment Centre > Verbal interview > Operations	100076	binary	63826/217(64043)	0.0948277682731245	-0.228197106584003	-0.498812644514457	0.0394368670926806	0.137105118161557	0.00454636158041772	FALSE	binary	381821/1202(383023)	0.312472812090974	0.00200515531046011	-0.00188479365981124	0.00590103560409102	0.00198590573713234	0.016609825591435	FALSE	binary	388906/1232(390138)	0.112331131060591	0.0756324716248361	-0.205074392313413	0.357139953045698	0.143190959410108	0.106577776025	-0.175643019594942	0.389343048427583	0.143894666178427	-0.0114888682088157	-0.298538215608482	0.275270545923602	0.14613401185443	-0.147790133537952	-0.442219950685774	0.145053295933211	0.149550602426223	-0.0155557897384028	-0.303469222568644	0.271918066845107	0.146534641301602	-0.0298200544512227	-0.309049590906459	0.250456409735841	0.142503218492846	0.277829463711171	0.0155478931370678	0.543959261297488	0.134605615354569	0.0285635198370165	-0.246605251763641	0.305463186211411	0.14061473288812	-0.0619101831815611	-0.348947163890443	0.224836881552731	0.146127672373344	0.0730829230422421	-0.203408200219297	0.351085372261468	0.141230616690424	0.226384152842369	-0.0412511909998394	0.49700073270574	0.137105701067972	0.00783280108491185	FALSE
Type of cancer: ICD10	40006	40006.C851	Categorical single	19	Health-related outcomes > Cancer register	100092	binary	64056/19(64075)	0.0948605057281347	0.794331947221832	-0.134214783888669	1.84051821792533	0.493614340696615	0.00454968737528269	FALSE	binary	383187/122(383309)	0.724507267790369	-0.00218930534506507	-0.0143780249763784	0.0100069302420401	0.00621115148180612	0.0366948713520981	FALSE	binary	390303/124(390427)	0.532505442293234	0.019834227263558	-0.758660887246125	0.798329464347298	0.39233253645224	-0.5481282697903	-1.52702040075302	0.344547461269942	0.468891237117673	-0.472208468380588	-1.39904443726157	0.391912337557152	0.449443758440573	-0.519059301568778	-1.44589182703077	0.345057550142329	0.449441475404208	-0.748309542650118	-1.7945116263366	0.180257114360553	0.493622557558013	-0.268658028889929	-1.09177497270009	0.53626019352324	0.409766226567161	0.0170980339407645	-0.743466022536267	0.784800552601675	0.385261927549676	-0.189212725109604	-0.988319607431602	0.601557420583217	0.400411684443402	0.1091176237683	-0.635728025226446	0.867282021821391	0.379035065974492	-0.213769555751733	-1.03688438149505	0.591146289251041	0.409765111395903	-0.793905088374802	-1.84010123067518	0.134653927411257	0.493617122206132	0.0302856642897765	FALSE
Treatment/medication code: metformin	20003	20003.1140884600	Categorical multiple	4	UK Biobank Assessment Centre > Verbal interview > Medications	100075	binary	62444/1599(64043)	0.0949468041578775	0.0849485449144773	-0.0147560896528879	0.184748520644426	0.0508853611605345	0.00455301317014767	FALSE	binary	373358/9665(383023)	0.0333704853709254	-0.00151005681152079	-0.00290093756477937	-0.00011898985360867	0.000709679547095253	0.00258375064755655	FALSE	binary	380311/9827(390138)	0.0666852415470277	-0.0121769604403466	-0.111272995673422	0.0868702162427132	0.0505383044282674	0.0164247676845437	-0.0833258000624236	0.116088725869616	0.0508624555359146	-0.0136812488544525	-0.112649115438646	0.0852454124144537	0.0504748985255338	-0.0583993066318059	-0.157233835338114	0.0403996977349925	0.0504083330341132	-0.0190294208788014	-0.118445797305455	0.080318458170288	0.0506966428452969	0.0258721463569243	-0.0693798666848486	0.121302627338231	0.0486360450450633	-0.10095048012344	-0.200205568906484	-0.00175824922116676	0.0506158004330754	-0.00165104217390836	-0.0973368089644764	0.0941870414682107	0.0488505649673778	-0.113984409196819	-0.214177882091236	-0.0139112697606206	0.0510796391334486	-0.0164859455667219	-0.113982749346237	0.0810568095220712	0.049746974577103	-0.0849446678565952	-0.184752685791018	0.0147681328774613	0.0508895100104487	0.00503521588870904	FALSE
Operative procedures - secondary OPCS4: Y98.6 Mobile and or intraoperative procedures of any/all body areas	41210	41210.Y986	Categorical multiple	240	Health-related outcomes > Hospital inpatient > Summary Operations	2005	binary	64056/19(64075)	0.0949657245808549	0.794091778340927	-0.134462764205921	1.84028430267623	0.49361522475383	0.00455633896501264	FALSE	binary	383205/104(383309)	0.477578041433954	-0.00477819717269783	-0.018004975465069	0.00841993319818671	0.00672892535047388	0.0245898808495942	FALSE	binary	390321/106(390427)	0.332871689247376	-0.349035337309826	-1.23438030509253	0.491765846964253	0.433712516273831	-0.703236402339244	-1.74943035386876	0.22531991024272	0.49361913473676	-0.942617579553977	-2.07962927385137	0.0326253944728681	0.526283475082612	-0.519465245969311	-1.44628761593449	0.344639922897701	0.449435165950938	-0.0564631602961469	-0.855574030733221	0.734311250523655	0.400413334536579	-0.0291403722640104	-0.789696919469028	0.738554925208137	0.385257449249882	-0.676705175288467	-1.65557776196025	0.215947013622357	0.46887770389152	-0.728191505583791	-1.70706118599566	0.164457133931118	0.468874999898881	-0.808923356436272	-1.85511300225539	0.119627532285251	0.493612837684134	-0.0468492098581603	-0.825324239418915	0.73162584411983	0.392321295783907	-0.794180482395407	-1.84036784712378	0.134367439590383	0.493612089443161	0.0203552211382825	FALSE
Operative procedures - OPCS4: Y98.6 Mobile and or intraoperative procedures of any/all body areas	41272	41272.Y986	Categorical multiple	240	Health-related outcomes > Hospital inpatient > Summary Operations	2005	binary	64056/19(64075)	0.0949657245808549	0.794091778340927	-0.134462764205921	1.84028430267623	0.49361522475383	0.00455966475987761	FALSE	binary	383205/104(383309)	0.477578041433954	-0.00477819717269783	-0.018004975465069	0.00841993319818671	0.00672892535047388	0.0245920393714384	FALSE	binary	390321/106(390427)	0.332871689247376	-0.349035337309826	-1.23438030509253	0.491765846964253	0.433712516273831	-0.703236402339244	-1.74943035386876	0.22531991024272	0.49361913473676	-0.942617579553977	-2.07962927385137	0.0326253944728681	0.526283475082612	-0.519465245969311	-1.44628761593449	0.344639922897701	0.449435165950938	-0.0564631602961469	-0.855574030733221	0.734311250523655	0.400413334536579	-0.0291403722640104	-0.789696919469028	0.738554925208137	0.385257449249882	-0.676705175288467	-1.65557776196025	0.215947013622357	0.46887770389152	-0.728191505583791	-1.70706118599566	0.164457133931118	0.468874999898881	-0.808923356436272	-1.85511300225539	0.119627532285251	0.493612837684134	-0.0468492098581603	-0.825324239418915	0.73162584411983	0.392321295783907	-0.794180482395407	-1.84036784712378	0.134367439590383	0.493612089443161	0.0203574084605626	FALSE
Date A81 first reported (atypical virus infections of central nervous system)	130136	130136	Date		Health-related outcomes > First occurrences > Certain infectious and parasitic diseases	2401	binary	64061/14(64075)	0.0949754269994657	0.938020794217569	-0.157235121943532	2.23165229469017	0.591580224630995	0.00456299055474258	FALSE	binary	383255/54(383309)	0.109279867076741	-0.0150084022593437	-0.0337106343539106	0.00335021565100802	0.009421155024822	0.00679286824382663	FALSE	binary	390372/55(390427)	0.46715182245821	-0.673565388638003	-1.84010997798316	0.361207307455911	0.547795049005841	-0.622483052796281	-1.78903062406454	0.41229341846704	0.547796894098124	-1.59641145490951	-3.46929661017179	-0.26297762004345	0.774628008502185	-0.949906224434982	-2.24354892610595	0.145363537746035	0.591671828772739	-1.1792138691579	-2.6745370615194	0.00536154311092266	0.658342076446389	-0.612285640869034	-1.69057460714029	0.378455051784948	0.516476091690292	-0.568104643729656	-1.64638403920973	0.422624520334629	0.516470408790542	-0.802595488950795	-1.96913064165297	0.232165098070092	0.547789207298454	-1.23825341156421	-2.73357403252097	-0.0536820818646105	0.658339847433312	-1.65620149152941	-3.5290850466937	-0.322771238399877	0.774617585010803	-0.93686323818933	-2.23050657242216	0.158407380069026	0.591672232136639	0.0271709173629643	FALSE
Weighted-mean MO in tract inferior fronto-occipital fasciculus (right)	25555	25555	Continuous		UK Biobank Assessment Centre > Imaging > Brain MRI > Diffusion brain MRI > dMRI weighted means	135	cont	5595	0.0949809211175026	-0.0442002320124063	-0.0961079925118724	0.00770752848705976	0.0264783045637408	0.00456631634960756	FALSE	cont	33359	0.164385515494667	-0.000515901586943196	-0.00124315895535179	0.0002113557814654	0.000371043031359424	0.00944137454671041	FALSE	cont	33952	0.000618735071867449	-0.0193012233725294	-0.0716544147585284	0.0330519680134696	0.0267103501268647	0.0117823368930321	-0.0413730278876945	0.0649377016737587	0.0271196151911022	0.045275332498941	-0.00672488852858144	0.0972755535264634	0.0265302663228077	0.00032111844937831	-0.0513011894923717	0.0519434263911283	0.0263374568574958	0.0416683068200705	-0.0106116775954394	0.0939482912355805	0.0266730002774721	-0.021362973935009	-0.0718879788313398	0.0291620309613217	0.0257776180441879	-0.024794072120189	-0.0759582959395595	0.0263701516991815	0.0261037445092628	-0.026572271869996	-0.077626710260053	0.0244821665200611	0.0260477325035349	-0.0473844700413275	-0.0989073795020054	0.00413843941935041	0.0262867442235336	-0.0334896182583306	-0.0848753058772422	0.0178960693605811	0.026216734290202	0.0436435001226569	-0.00810976300867887	0.0953967632539927	0.0264042695745846	0.000284351896408417	FALSE
Date G61 first reported (inflammatory polyneuropathy)	131084	131084	Date		Health-related outcomes > First occurrences > Nervous system disorders	2406	binary	63969/106(64075)	0.0949926233857682	0.326407132923214	-0.0565306258354019	0.716834773575363	0.196674904502757	0.00456964214447253	FALSE	binary	382770/539(383309)	0.00619301845068848	-0.00809998392848277	-0.0139153644683439	-0.00229939905623125	0.00296213474793585	0.000880676912450354	FALSE	binary	389871/556(390427)	0.106904552003236	-0.222304501763008	-0.60481207205962	0.154499582300908	0.193121087993143	-0.458245792559493	-0.879319855926615	-0.0518071920901155	0.210332746853143	-0.127280701917902	-0.498324246567283	0.240584939438996	0.187963916047326	-0.119815773208581	-0.484847597212323	0.243336415638941	0.185251176104452	-0.400532241506128	-0.806512248784063	-0.00561380808091097	0.203620957537904	-0.26557965162747	-0.638741844555776	0.103938203857604	0.18891646775563	-0.531858323083169	-0.94502337912524	-0.131448742589107	0.206814741480297	-0.249272257599088	-0.620295095885623	0.118572275307158	0.187952576368728	-0.565313673432619	-0.986371604346145	-0.158892385325935	0.210319237312771	-0.521611097782171	-0.934777947562846	-0.121199622407608	0.20681621363838	-0.325941835453529	-0.716385955728357	0.0570129239267923	0.196679177292027	0.00746751826414104	FALSE
Filtered coffee intake	100270	100270	Categorical single	100006	Online follow-up > Diet by 24-hour recall > Hot/cold beverages yesterday	100104	ordcat	9677	0.0949978015472383	0.0870351727421809	-0.0151236193508685	0.188463904610814	0.0521294916646955	0.0045729679393375	FALSE	ordcat	58201	0.585130099127967	-0.000397610278307091	-0.00182527023100552	0.00103030507643141	0.000728439110767152	0.0298825764116733	FALSE	ordcat	59287	0.315169455213478	-0.0766356276773708	-0.180324396901552	0.0270618398384568	0.0529201270108851	-0.0188867613435159	-0.121932540725028	0.0841758166449857	0.0525946703756629	-0.0473669567285746	-0.150889910738572	0.0560627258084807	0.0528124049302422	-0.0727385147841372	-0.174592304625722	0.0292725393024399	0.052046120443894	0.0174253060730102	-0.0837116501588475	0.118557450221245	0.0516197631037468	0.0110474531396023	-0.0875317409511063	0.109745208426646	0.0503332149770506	-0.0248644568402477	-0.125514600838242	0.0760119776106173	0.0514333853776425	0.0172965933268996	-0.0810775583039481	0.115720894436139	0.0502472268047476	-0.0385875079399235	-0.139435246379337	0.0623814652100779	0.051516832937147	-0.0733462028227355	-0.174426403837756	0.0277622069760425	0.0515968126096266	-0.0866068902407504	-0.188804811327462	0.0155186776111704	0.0521328417732587	0.0194081105910145	FALSE
Operative procedures - OPCS4: T20.1 Primary repair of inguinal hernia using insert of natural material	41272	41272.T201	Categorical multiple	240	Health-related outcomes > Hospital inpatient > Summary Operations	2005	binary	64041/34(64075)	0.0950062329128979	-0.586316404009054	-1.32202786554035	0.100331697392271	0.359026356484563	0.00457629373420247	FALSE	binary	383163/146(383309)	0.729847662750723	0.00196244575110092	-0.0091692070467181	0.0131437773484213	0.00568469891054372	0.0369301502331204	FALSE	binary	390279/148(390427)	0.234938272616199	-0.265673001875549	-1.16198715819131	0.594433572566858	0.441109275880573	-0.0107561643731066	-0.845665767649377	0.814293461089585	0.417588816908924	0.0163088506003877	-0.794936690719737	0.827554334400609	0.408412591889158	0.255818111723989	-0.488337596003603	1.0270173771869	0.382053693110676	0.183658641282494	-0.589645845246248	0.972430827048503	0.393571653597377	-0.10068336508763	-0.911911452782822	0.710544880642888	0.408403402606971	0.0248586414403227	-0.766064591481875	0.824115513575737	0.400481822887072	-0.107503546138577	-0.918729549161274	0.703722394345937	0.408402236884779	-0.31981207694507	-1.21612020592372	0.540288027684813	0.441105936973188	-0.741919305912524	-1.79731993253978	0.204203353469124	0.500124338067286	0.586020957281432	-0.100685443855578	1.32178345864268	0.359057259770131	0.0151778293013693	FALSE
Operative procedures - secondary OPCS4: Z79.3 Navicular bone of foot	41210	41210.Z793	Categorical multiple	240	Health-related outcomes > Hospital inpatient > Summary Operations	2005	binary	64053/22(64075)	0.095036134635816	-0.738131026468654	-1.70103210406953	0.125218375936967	0.457811754126702	0.00457961952906745	FALSE	binary	383168/141(383309)	0.0226504050028003	0.0132929713184189	0.00185372970175149	0.0249050832932389	0.00587262533262019	0.00193403557243999	FALSE	binary	390282/145(390427)	0.421938065240775	0.632785714987465	-0.259857907172132	1.6116511477224	0.468878121746746	0.19956107715229	-0.82520805462406	1.24775139063106	0.517614464061161	0.368377886588238	-0.588684531683253	1.38152252825935	0.492872271292564	0.321082350674581	-0.635976104660298	1.33422346258375	0.492870241356561	0.778619831101343	-0.0847279327430447	1.7415196916301	0.457810887280308	-0.112113186360892	-1.18406639458001	0.959840014378673	0.534580896890902	0.559840868770261	-0.332795687463712	1.53870041787872	0.468874663229202	0.719091381524826	-0.132217410071842	1.6753554989912	0.453232091540164	0.72099020968027	-0.142351922782432	1.68388554070189	0.457808188629684	0.780046164715976	-0.0712659432267524	1.7363129330695	0.453233674221118	0.737723859610365	-0.125619967484154	1.70062054656071	0.457808998397811	0.0248479811015355	FALSE
Operative procedures - OPCS4: Z79.3 Navicular bone of foot	41272	41272.Z793	Categorical multiple	240	Health-related outcomes > Hospital inpatient > Summary Operations	2005	binary	64053/22(64075)	0.095036134635816	-0.738131026468654	-1.70103210406953	0.125218375936967	0.457811754126702	0.00458294532393242	FALSE	binary	383168/141(383309)	0.0226504050028003	0.0132929713184189	0.00185372970175149	0.0249050832932389	0.00587262533262019	0.00193619409428423	FALSE	binary	390282/145(390427)	0.421938065240775	0.632785714987465	-0.259857907172132	1.6116511477224	0.468878121746746	0.19956107715229	-0.82520805462406	1.24775139063106	0.517614464061161	0.368377886588238	-0.588684531683253	1.38152252825935	0.492872271292564	0.321082350674581	-0.635976104660298	1.33422346258375	0.492870241356561	0.778619831101343	-0.0847279327430447	1.7415196916301	0.457810887280308	-0.112113186360892	-1.18406639458001	0.959840014378673	0.534580896890902	0.559840868770261	-0.332795687463712	1.53870041787872	0.468874663229202	0.719091381524826	-0.132217410071842	1.6753554989912	0.453232091540164	0.72099020968027	-0.142351922782432	1.68388554070189	0.457808188629684	0.780046164715976	-0.0712659432267524	1.7363129330695	0.453233674221118	0.737723859610365	-0.125619967484154	1.70062054656071	0.457808998397811	0.0248501684238156	FALSE
Operative procedures - OPCS4: S06.9 Unspecified other excision of lesion of skin	41272	41272.S069	Categorical multiple	240	Health-related outcomes > Hospital inpatient > Summary Operations	2005	binary	60005/4070(64075)	0.0950442596663356	-0.0541597636621086	-0.117788405041245	0.0094258492823362	0.0324504013428125	0.00458627111879739	FALSE	binary	358700/24609(383309)	0.122847822957913	0.000698850191255666	-0.000188871366824234	0.00158677333029337	0.00045296809965495	0.00737135209808323	FALSE	binary	365385/25042(390427)	0.659500051196212	0.0222455352234263	-0.0424017812137367	0.0868957284362234	0.0329816986352391	0.0291274079596154	-0.0362838692856293	0.0945135574270385	0.0333642644469315	0.064781266019213	0.000794759144271134	0.128796612490624	0.0326513079582813	0.0262775026452514	-0.0374922218144786	0.0900824236713646	0.0325422948861115	0.0211269326873979	-0.0435940308181252	0.085847996280088	0.0330185567271076	0.0652239166383849	0.00307175342105413	0.127470660833143	0.0317323558709313	0.0521940084703105	-0.0108601476315789	0.115310189506163	0.0321841558044121	0.0370960375453907	-0.0254043724211067	0.0996777647331573	0.031906591867727	0.0530662627134214	-0.0102777841961537	0.116461909174972	0.0323293716752371	0.0280430215791389	-0.035511224826802	0.0916403574639166	0.0324343926099909	0.0541303924756168	-0.00945707255705951	0.117760725480901	0.032451314163076	0.0360295725972265	FALSE
Operative procedures - OPCS4: T30.3 Reopening of abdomen NEC	41272	41272.T303	Categorical multiple	240	Health-related outcomes > Hospital inpatient > Summary Operations	2005	binary	64061/14(64075)	0.0951676612156847	0.937502108253958	-0.157763477647141	2.2311403146103	0.591566967180008	0.00458959691366236	FALSE	binary	383226/83(383309)	0.919335191790524	0.000763270174754452	-0.0140115408304286	0.0156026832430998	0.00753766323982938	0.0459894664134001	FALSE	binary	390343/84(390427)	0.179905115374829	-1.18821664728072	-2.68352190045772	-0.0036697266878437	0.658330978095358	-0.442436460264373	-1.52070270682763	0.548277128457309	0.516463280586236	-0.497694333461443	-1.5759575987237	0.49301571231922	0.516461518398318	-0.545615826728515	-1.62387554258885	0.445090026409992	0.516459426227871	-0.896866096751841	-2.19049735566139	0.198387818558971	0.591665304324655	-0.213818137143211	-1.13711056059255	0.694963431028543	0.459539814694215	0.0369971501756241	-0.826786105951715	0.912634085888032	0.43700349205221	0.0745834632589707	-0.766345346700392	0.937228363433629	0.428246857509949	-1.24332863495131	-2.73863237581902	-0.0587841057693793	0.658329749349902	-0.0476336649070412	-0.938442458538524	0.843175130279463	0.447284515713657	-0.938644504148127	-2.23227144262176	0.156603418631474	0.591662510414653	0.0118662233693512	FALSE
Operative procedures - OPCS4: U07.2 Magnetic resonance imaging of chest	41272	41272.U072	Categorical multiple	240	Health-related outcomes > Hospital inpatient > Summary Operations	2005	binary	64061/14(64075)	0.0952674647791508	0.937229172398494	-0.15803674595881	2.23086748186121	0.591548861592413	0.00459292270852734	FALSE	binary	383265/44(383309)	0.123036006451793	-0.0160265281950375	-0.0368376273829828	0.00432696290467033	0.0104559400727299	0.0073799861854602	FALSE	binary	390382/45(390427)	0.285298449523685	-1.59169214219463	-3.46457312558671	-0.258266246516586	0.774627685747458	-1.54080509974141	-3.41368693502176	-0.207377335964344	0.774633083147152	-0.904052540223783	-2.19768789002055	0.19120702879348	0.591666889780436	-0.95067516799502	-2.24430832750259	0.144581397962739	0.591665439881942	-1.5874286885277	-3.46031229817217	-0.253997624411007	0.774630135904331	-0.615091688203815	-1.69337371455065	0.375640788782931	0.516471748164823	-1.66762673227739	-3.54050399114099	-0.334208608802092	0.774615205612828	-1.31341891863472	-2.80872451989185	-0.128871549839343	0.658328759034812	-1.64607086792419	-3.518952461866	-0.312644076572098	0.774621479873395	-0.963050952333786	-2.25668352180053	0.132204791256267	0.591665043171847	-0.937453387890514	-2.23108788407959	0.157805050205083	0.591666303527732	0.0178091780042872	FALSE
Operative procedures - OPCS4: V05.8 Other specified other operations on cranium	41272	41272.V058	Categorical multiple	240	Health-related outcomes > Hospital inpatient > Summary Operations	2005	binary	64061/14(64075)	0.0952858785300949	0.937186509298781	-0.158088348289783	2.23083290704535	0.591675017837448	0.00459624850339231	FALSE	binary	383216/93(383309)	0.366388446343306	-0.00642800748541155	-0.0204411491943869	0.00752647788096401	0.00712022870213273	0.0192043688482127	FALSE	binary	390334/93(390427)	0.798584220102389	-0.205374256478823	-1.16849043483147	0.725064229154686	0.474413841304402	-0.287004696654064	-1.30016051333908	0.670070234363746	0.492875645554741	-0.679951312616787	-1.8464816582489	0.354803224541343	0.547767965159547	0.0612558237371266	-0.802539955132255	0.936904960112967	0.437007476121193	-0.488766893525599	-1.56704202914546	0.501957209896693	0.516461346371165	-0.210703985519886	-1.13400564349737	0.698087174987582	0.459541685953262	-0.414509579400813	-1.427656448754	0.542555280376053	0.492869229698464	0.073980038576436	-0.766958990743828	0.93663463872793	0.428249610999789	-0.393722814416599	-1.40687441259506	0.563347407326363	0.492872211545106	-0.404108775071597	-1.41725647607488	0.552957003361035	0.492869863040247	-0.937648103921179	-2.23128001813693	0.1576083661441	0.591575841633329	0.0418631611181592	FALSE
Volume of S-oc-temp-med+Lingual (left hemisphere)	27537	27537	Continuous		UK Biobank Assessment Centre > Imaging > Brain MRI > T1 structural brain MRI > Freesurfer a2009s	197	cont	5961	0.0953367004725639	0.0402203417040756	-0.00706305290569002	0.0875037363138413	0.0241197225079624	0.00459957429825728	FALSE	cont	35529	0.230543307688858	-0.000405520552003963	-0.00106848606944383	0.000257444965435907	0.000338242403903996	0.0126316698324987	FALSE	cont	36160	0.852855797931908	-0.0272938459799815	-0.0751816256077361	0.0205939336477731	0.0244321714393879	-0.0144669723750526	-0.0628790519614191	0.033945107211314	0.0246996673762228	-0.0277480234656579	-0.0751478945042709	0.019651847572955	0.0241832422472366	-0.00441367050136777	-0.0514331795025525	0.0426058384998169	0.0239891829156134	-0.0253382560995883	-0.0731020492037668	0.0224255370045901	0.0243689139648561	-0.0239598468571481	-0.0700270430018485	0.0221073492875523	0.0235033163510238	-0.0378405422155167	-0.0844167424717751	0.00873565804074179	0.023763008402182	-0.0273230096160304	-0.073824580866778	0.0191785616347172	0.0237249329543085	-0.0108697826122726	-0.0579451432124709	0.0362055779879258	0.0240176781988124	-0.0342080834809724	-0.0810637553968182	0.0126475884348733	0.0239055938290396	-0.0402030581598515	-0.0873682064515504	0.00696209013184735	0.0240634875532853	0.0440920425215451	FALSE
Operative procedures - main OPCS4: L59.5 Bypass of femoral artery by anastomosis of femoral artery to tibial artery using vein graft NEC	41200	41200.L595	Categorical multiple	240	Health-related outcomes > Hospital inpatient > Summary Operations	2005	binary	64061/14(64075)	0.0953514281204311	0.937060670966222	-0.158277204767002	2.2307529863013	0.591702752849109	0.00460290009312226	FALSE	binary	383258/51(383309)	0.0633074626472632	-0.0179429643168933	-0.0373283609386491	0.000990011769440771	0.00973858412851888	0.00450915213261958	FALSE	binary	390376/51(390427)	0.0469255003105498	-0.67105853399097	-1.83767308417118	0.363802809827463	0.547838577193726	-2.22755381514553	-5.1374211065928	-0.57479788891261	1.04886705858651	-0.34160652645475	-1.35485515823297	0.615572326565318	0.492932418545815	-0.725674292111285	-1.89228167963605	0.309177805568348	0.547834146817952	-0.663908665681251	-1.83052834997664	0.370959358858696	0.5478417640477	-1.30404850620273	-2.79941384973849	-0.1194063440029	0.65837315925562	-2.35843052437894	-5.26829355560606	-0.705687758959351	1.04885682186514	-2.41140268796102	-5.32126444867318	-0.758664048868836	1.04885156227467	-0.947764818325236	-2.24147352684336	0.147596448377778	0.591715207442913	-0.740937945849289	-1.90754437858145	0.293912903949671	0.547833553235832	-0.937883536625481	-2.23158828828304	0.157471759956384	0.59171255995489	0.00376656896627149	FALSE
Operative procedures - main OPCS4: E17.2 Excision of lesion of nasal sinus NEC	41200	41200.E172	Categorical multiple	240	Health-related outcomes > Hospital inpatient > Summary Operations	2005	binary	64061/14(64075)	0.0953644647539088	0.93697524804925	-0.158303945595354	2.23062473817652	0.591676996954065	0.00460622588798723	FALSE	binary	383204/105(383309)	0.423478546308554	-0.00536024595541505	-0.018531167912314	0.00777446083967875	0.00669869386273753	0.0219974961146607	FALSE	binary	390321/106(390427)	0.48921444915564	0.111367454741676	-0.752436364020723	0.987024427462862	0.437012892609709	-0.846426940673305	-2.1400651721111	0.2488376340273	0.591617021176861	-0.341281112155961	-1.35443581427097	0.615792566470832	0.492875957977812	0.228356856844042	-0.59300422608638	1.07976826284511	0.42070363105571	0.0200306994392436	-0.870798346408149	0.910859798348369	0.447293856462595	-0.108723310309785	-0.999544989000382	0.782098413238769	0.447289794932131	0.0374862728538479	-0.82630968876449	0.913135579529854	0.437008722573957	-0.106430269593342	-0.997248390304604	0.784387865518657	0.447287890438332	-0.550329223288918	-1.62860035443517	0.440390069802109	0.516458542622816	-0.0487911955400869	-0.939612479977736	0.842030067833331	0.447289642364489	-0.937773018633337	-2.23140627409564	0.157485276178051	0.591578531427791	0.0282536418915963	FALSE
Free Cholesterol to Total Lipids in IDL percentage	23612	23612	Continuous		Biological samples > Blood assays > NMR metabolomics	220	cont	15153	0.0953786461572302	0.0270416911859689	-0.00474464744901743	0.0588280298209551	0.0162165219593052	0.0046095516828522	FALSE	cont	90895	0.494330894027692	-0.000155190592897339	-0.000600262237347159	0.00028988105155248	0.000227078518326474	0.0254187532377828	FALSE	cont	92555	0.428593871352245	-0.0076626809468039	-0.0396639887617268	0.024338626868119	0.0163272843353652	-0.0419825638180999	-0.0744772491245048	-0.00948787851169507	0.0165790088784584	-0.0102657776285269	-0.0421514889909357	0.021619933733882	0.0162683062411176	-0.0264878924510777	-0.0582365599443903	0.00526077504223499	0.0161983855294363	-0.00967244809796029	-0.0416352038375055	0.0222903076415849	0.0163076148049807	-0.0101959213650827	-0.0412201719739573	0.020828329243792	0.0158287831207484	-0.027483293404513	-0.0589279980735744	0.00396141126454841	0.0160433016345019	-0.00964327267732625	-0.0406961966702707	0.0214096513156182	0.0158434124758132	-0.0169642484468656	-0.0485605413178187	0.0146320444240876	0.0161206429634403	-0.0177381277589445	-0.0491960983239655	0.0137198428060765	0.0160500699846128	-0.0272449563180527	-0.0590098484021223	0.00451993576601693	0.0162066634257037	0.0251892033772256	FALSE
Operative procedures - secondary OPCS4: Z16.3 Canthus	41210	41210.Z163	Categorical multiple	240	Health-related outcomes > Hospital inpatient > Summary Operations	2005	binary	64061/14(64075)	0.0953992760622727	0.936871243555778	-0.158397703255495	2.2305115376971	0.591537580148052	0.00461287747771718	FALSE	binary	383210/99(383309)	0.39548601133743	-0.00586099579725669	-0.019434665888557	0.0076657478376832	0.00690027698520316	0.0206333103091003	FALSE	binary	390325/102(390427)	0.054169271635382	0.280493226162965	-0.540881024760656	1.13191694465147	0.420707268252253	-0.848326665590183	-2.14196902083345	0.246943800887508	0.591608396190949	0.274439062801743	-0.546932680875218	1.12586038951296	0.420706028847309	-0.54521112818587	-1.62348543552229	0.445511873072412	0.516455203303161	0.0221365810558494	-0.868700198180045	0.912973463507496	0.447294619615815	-0.326563754847265	-1.28968692147496	0.60388232089729	0.474414426880562	-0.974637014544723	-2.26827160641208	0.120623649146314	0.591544880313582	0.0726628743303603	-0.768283544985117	0.935324481191852	0.428251385613675	-0.729438417566879	-1.89597461953669	0.30532358682725	0.547758812168394	0.216418369950952	-0.60494823132561	1.06783491804312	0.420703324856919	-0.93712290391755	-2.23076015512559	0.158141165346399	0.591566909921008	0.00424121790104554	FALSE
Operative procedures - OPCS4: Z16.3 Canthus	41272	41272.Z163	Categorical multiple	240	Health-related outcomes > Hospital inpatient > Summary Operations	2005	binary	64061/14(64075)	0.0953992760622727	0.936871243555778	-0.158397703255495	2.2305115376971	0.591537580148052	0.00461620327258215	FALSE	binary	383210/99(383309)	0.39548601133743	-0.00586099579725669	-0.019434665888557	0.0076657478376832	0.00690027698520316	0.0206354688309446	FALSE	binary	390325/102(390427)	0.054169271635382	0.280493226162965	-0.540881024760656	1.13191694465147	0.420707268252253	-0.848326665590183	-2.14196902083345	0.246943800887508	0.591608396190949	0.274439062801743	-0.546932680875218	1.12586038951296	0.420706028847309	-0.54521112818587	-1.62348543552229	0.445511873072412	0.516455203303161	0.0221365810558494	-0.868700198180045	0.912973463507496	0.447294619615815	-0.326563754847265	-1.28968692147496	0.60388232089729	0.474414426880562	-0.974637014544723	-2.26827160641208	0.120623649146314	0.591544880313582	0.0726628743303603	-0.768283544985117	0.935324481191852	0.428251385613675	-0.729438417566879	-1.89597461953669	0.30532358682725	0.547758812168394	0.216418369950952	-0.60494823132561	1.06783491804312	0.420703324856919	-0.93712290391755	-2.23076015512559	0.158141165346399	0.591566909921008	0.0042434052233256	FALSE
Operative procedures - secondary OPCS4: G44.5 Fibreoptic endoscopic percutaneous insertion of gastrostomy	41210	41210.G445	Categorical multiple	240	Health-related outcomes > Hospital inpatient > Summary Operations	2005	binary	64056/19(64075)	0.0954049472316713	0.793092285609167	-0.135495796186545	1.83931136851531	0.493597477937291	0.00461952906744712	FALSE	binary	383207/102(383309)	0.101047441985438	-0.01115762594141	-0.0246147307070388	0.00217585725383757	0.00682163889538725	0.006402175790019	FALSE	binary	390324/103(390427)	0.9600551795175	-0.3482010335993	-1.23356543836855	0.492621733878281	0.433718792091427	-0.547436255276607	-1.52633613805976	0.345248751195411	0.468889536325464	-0.353730261098238	-1.23909269270166	0.487090222923977	0.433717686555754	-0.519037942751446	-1.4458782921769	0.345087835168101	0.449440090213122	-0.460648854525843	-1.38749796181594	0.403487144641888	0.449445604154166	-0.365137654866881	-1.21657468558294	0.456251175389344	0.420711915064444	-0.424765710941182	-1.31012213267816	0.416048151316552	0.433713994850588	-0.476344198086265	-1.3616969733699	0.364465555525271	0.433711632599243	-0.808121686886839	-1.8543269117215	0.120448904417117	0.493613221699981	-0.41522541035743	-1.30058288827483	0.425589582705648	0.43371463276377	-0.794108398051109	-1.84031125520221	0.134459066119089	0.493612543637012	0.0483988800909926	FALSE
Job code at visit	20277	20277.4137	Categorical single	2	UK Biobank Assessment Centre > Verbal interview > Employment	100073	binary	41366/31(41397)	0.0954095464408888	0.612376612389729	-0.105718703954707	1.38351202085221	0.375541195729979	0.00462285486231209	FALSE	binary	248987/259(249246)	0.746578378966854	-0.00138255018227092	-0.00976875839513555	0.00701223543279851	0.00427784798173461	0.0377633396649974	FALSE	binary	253533/259(253792)	0.186595185150532	0.236776333912732	-0.349462070769479	0.835928496785964	0.300221521264201	-0.0483398304455345	-0.694538869109648	0.590673082579482	0.325104558021289	-0.155084656681016	-0.813425290760773	0.491839346528639	0.330087192474703	0.138176623176614	-0.454654375169039	0.741771407775842	0.302978599821449	-0.229737176167678	-0.901582844968781	0.42592948002672	0.335608805852576	0.373457704384603	-0.173333279045813	0.94565279550402	0.283597483267787	-0.0741332118654765	-0.699313463335937	0.551046778257134	0.316431025941653	0.110351427200068	-0.475863327611072	0.709480759938412	0.300209400518983	0.00144437834771505	-0.614602841428999	0.620569179487089	0.3126465607978	0.315902104585062	-0.248110804465698	0.899939520917126	0.290880382565122	-0.613905583972045	-1.38504756639061	0.104196312225229	0.375549532752734	0.0122905638916838	FALSE
Operation code: defibrillator/icd insertion	20004	20004.1550	Categorical multiple	5	UK Biobank Assessment Centre > Verbal interview > Operations	100076	binary	64029/14(64043)	0.0954557050755448	0.93677107294818	-0.158561435182016	2.23045926228923	0.591697322936254	0.00462618065717707	FALSE	binary	382952/71(383023)	0.268215057230228	-0.00901925320320266	-0.025117439591471	0.00694721156061742	0.00815812508027886	0.0144469867035054	FALSE	binary	390067/71(390138)	0.116344028877386	-1.18261792810201	-2.6779736848776	0.00200884047781591	0.658360116447592	-0.436450401747685	-1.51479601882383	0.554357182144831	0.516507425182772	-0.496008733442592	-1.57434758532496	0.494790643359026	0.516503371986543	0.0629425060928988	-0.800941054324615	0.938677166777693	0.437054116033926	-0.482228247109158	-1.56057360277237	0.508579137940904	0.516507279361148	-1.71047583994786	-3.58338676619553	-0.376994829995349	0.774586583755418	-0.972375356100356	-2.2660591891406	0.12295132678963	0.591695420752039	-1.02450542324148	-2.31818608402442	0.0708167714313278	0.591693134705337	-0.0318986170142086	-0.92280958128171	0.859012698469761	0.447336985037612	-0.740995954954405	-1.90758278903705	0.293830077405186	0.547818604085715	-0.93775225428494	-2.23143897905004	0.157578284959547	0.59169735357942	0.00805372063519839	FALSE
Date G99 first reported (other disorders of nervous system in diseases classified elsewhere)	131126	131126	Date		Health-related outcomes > First occurrences > Nervous system disorders	2406	binary	63736/339(64075)	0.0955690409092764	0.181847580726219	-0.0319592476755897	0.396861525504477	0.109291244336464	0.00462950645204204	FALSE	binary	381308/2001(383309)	0.622588765658265	-0.000757243904072374	-0.00377203154085074	0.00225906873205078	0.00153842258677138	0.0315834916249352	FALSE	binary	388391/2036(390427)	0.668084782874644	-0.209062656233165	-0.428280613934761	0.00838737770232806	0.111286958436375	-0.177930327912592	-0.398522090627242	0.040710195545684	0.111939167156341	-0.00331792128822206	-0.209968459944957	0.203216449992197	0.105313712382447	-0.0792280288633406	-0.287440096284639	0.128665297072543	0.106056668450149	-0.0938657717396803	-0.306226177433527	0.117639129448223	0.108030789495416	-0.14470879745501	-0.3525780531098	0.0628831750822688	0.105892681863534	-0.126267478668199	-0.335792303484874	0.0827679815327259	0.106681171563369	-0.0401642973924716	-0.242211958072281	0.162345693256483	0.103118431289757	-0.0761154019543391	-0.284004737731149	0.131496692402935	0.105903009921677	-0.115693351176884	-0.325221674231485	0.0933456123065985	0.106682969298819	-0.181765675786123	-0.396778418796469	0.0320398183241681	0.109290518805927	0.0363751695174767	FALSE
Operative procedures - main OPCS4: W97.1 Primary total prosthetic replacement of shoulder joint not using cement	41200	41200.W971	Categorical multiple	240	Health-related outcomes > Hospital inpatient > Summary Operations	2005	binary	64061/14(64075)	0.0956084410462416	0.936329804547376	-0.158974099446374	2.22999726247073	0.591688149253426	0.00463283224690701	FALSE	binary	383198/111(383309)	0.247063050592481	-0.00754014210493154	-0.0203730670371295	0.0052281838408666	0.00651939894148405	0.0134152132619582	FALSE	binary	390313/114(390427)	0.619621401432321	0.203880281493145	-0.637128709070361	1.06660139823371	0.428252582562292	-0.0340560638284013	-0.957418326163417	0.874797743841808	0.459538771155936	-0.34200936023871	-1.35520916809131	0.615114297701286	0.49285706741739	-0.0322865895724237	-0.92316058367028	0.858587477088219	0.447281122899137	-0.0778776851387983	-1.00123718636164	0.83097332430883	0.459536431202626	0.167583978379824	-0.653838682788244	1.01905290413527	0.420701125538536	-0.414110294067444	-1.42730322693608	0.543005456842538	0.492849051375493	0.295430697437936	-0.49413750927225	1.1283452421783	0.408325842966976	-0.135623646170123	-1.05897845585717	0.773222564419847	0.459533425895522	-0.150288506718285	-1.07363716857729	0.758551194785539	0.459529978622813	-0.934407140742668	-2.22807202399298	0.160896808493623	0.591463843242955	0.0343868935648979	FALSE
Retinol	100018	100018	Continuous		Online follow-up > Diet by 24-hour recall > Estimated nutrients yesterday	100098	cont	9415	0.0956139034041615	-0.0342164102354761	-0.0744689576254167	0.00603613715446451	0.0205347500108226	0.00463615804177198	FALSE	cont	56476	0.0037855079691986	0.000831793409230553	0.000268742011631972	0.00139484480682913	0.000287270242800518	0.000666983249870489	FALSE	cont	57531	0.00863007492526237	-0.00375856052352599	-0.0444937327491579	0.0369766117021059	0.0207831956773701	0.0273496757264303	-0.0136246676957158	0.0683240191485763	0.0209052214724253	-0.0240081451584627	-0.0649589158230942	0.0169426255061687	0.0208931945874188	0.00643748487487155	-0.0337475364622454	0.0466225062119885	0.0205025071975288	-0.00166221719142304	-0.0421515227337983	0.0388270883509522	0.0206577538267658	0.0383373747271832	-0.00106696620379172	0.0777417156581581	0.0201042019307076	0.0189263215042324	-0.0211091219253601	0.0589617649338248	0.0204261921422278	0.0522953750159192	0.012889742634372	0.0917010073974664	0.0201048608323026	0.0217405490049366	-0.0182672300038646	0.0617483280137379	0.0204120776794874	0.0320917420272975	-0.00780549027916411	0.0719889743337591	0.0203556764512445	0.0336847223429688	-0.00650002038531057	0.0738694650712482	0.020502365050542	0.000971171092348747	FALSE
Operative procedures - secondary OPCS4: S53.2 Injection of therapeutic substance into skin	41210	41210.S532	Categorical multiple	240	Health-related outcomes > Hospital inpatient > Summary Operations	2005	binary	64061/14(64075)	0.0956268337994238	0.93627794824512	-0.159024030652852	2.22994361188118	0.591687486026915	0.00463948383663696	FALSE	binary	383233/76(383309)	0.580707018307959	-0.00434860093680046	-0.0198341864468434	0.0111059762763269	0.0078734479364434	0.0296494560524953	FALSE	binary	390349/78(390427)	0.709815558177621	-0.344049523681099	-1.35719627984054	0.613015164776951	0.492870615112382	-1.13815250420817	-2.63346403183912	0.0463973380871107	0.658057494983114	-0.681036155443309	-1.84756182257155	0.353712440824043	0.547768003282429	-0.546635246490344	-1.62489652615896	0.444072366430521	0.516452904568018	-0.090035128251992	-1.01333310265453	0.818752054163341	0.459540180419708	-0.806792120808277	-1.97331640440951	0.227954678789049	0.547750863763099	-0.164856976373668	-1.08814570613343	0.74392070661316	0.459535061865578	-0.618003577072469	-1.69626307837481	0.37270192558787	0.516448837069805	-0.553083601735459	-1.63134633359216	0.437625712296354	0.516453576418177	-0.270355843034256	-1.23345820263412	0.660067798257859	0.474406325988527	-0.94183484334065	-2.23546367064331	0.153417132300557	0.591583874423724	0.0381228400192484	FALSE
Operative procedures - secondary OPCS4: Z61.4 Mediastinal lymph node	41210	41210.Z614	Categorical multiple	240	Health-related outcomes > Hospital inpatient > Summary Operations	2005	binary	64061/14(64075)	0.0956746766066373	0.936132547858299	-0.159151804199425	2.22978568980606	0.591679301682562	0.00464280963150193	FALSE	binary	383249/60(383309)	0.226589358746302	-0.0107253018112423	-0.0283053187854185	0.0066549965933088	0.00889052134788182	0.0124071835606976	FALSE	binary	390367/60(390427)	0.820207962531918	-0.491432075646519	-1.56971674337492	0.499303403538068	0.516473981829675	-1.13352205651064	-2.62884260349206	0.0510491131735709	0.658341217463575	-1.19093628684627	-2.68625293134627	-0.00637135663396341	0.658338249863568	-0.726820636801577	-1.89335822003278	0.307943104019215	0.547791207777463	-0.668651849267436	-1.83519860421807	0.366123645365408	0.547796867750374	-0.612810926129312	-1.69109687404611	0.377926167788467	0.516474753884921	-0.750528634884377	-1.91706488827803	0.284233419026369	0.54779038766481	-1.02567272352054	-2.31931043207658	0.0695900524238668	0.591669081883223	-0.950914629354069	-2.24456075460269	0.144359966076257	0.591674604859098	-0.739915866357517	-1.90645278182121	0.294847003391268	0.547790790019447	-0.936971096867028	-2.23061293441075	0.158297437773154	0.591671822385948	0.0426943435845838	FALSE
Operative procedures - OPCS4: Z61.4 Mediastinal lymph node	41272	41272.Z614	Categorical multiple	240	Health-related outcomes > Hospital inpatient > Summary Operations	2005	binary	64061/14(64075)	0.0956746766066373	0.936132547858299	-0.159151804199425	2.22978568980606	0.591679301682562	0.0046461354263669	FALSE	binary	383249/60(383309)	0.226589358746302	-0.0107253018112423	-0.0283053187854185	0.0066549965933088	0.00889052134788182	0.0124093420825419	FALSE	binary	390367/60(390427)	0.820207962531918	-0.491432075646519	-1.56971674337492	0.499303403538068	0.516473981829675	-1.13352205651064	-2.62884260349206	0.0510491131735709	0.658341217463575	-1.19093628684627	-2.68625293134627	-0.00637135663396341	0.658338249863568	-0.726820636801577	-1.89335822003278	0.307943104019215	0.547791207777463	-0.668651849267436	-1.83519860421807	0.366123645365408	0.547796867750374	-0.612810926129312	-1.69109687404611	0.377926167788467	0.516474753884921	-0.750528634884377	-1.91706488827803	0.284233419026369	0.54779038766481	-1.02567272352054	-2.31931043207658	0.0695900524238668	0.591669081883223	-0.950914629354069	-2.24456075460269	0.144359966076257	0.591674604859098	-0.739915866357517	-1.90645278182121	0.294847003391268	0.547790790019447	-0.936971096867028	-2.23061293441075	0.158297437773154	0.591671822385948	0.0426965309068638	FALSE
Treatment/medication code: leflunomide	20003	20003.1141166294	Categorical multiple	4	UK Biobank Assessment Centre > Verbal interview > Medications	100075	binary	64009/34(64043)	0.0957260755204991	-0.584952713767296	-1.32055151035572	0.101565807561613	0.358929437736017	0.00464946122123187	FALSE	binary	382864/159(383023)	0.0245558187740556	0.0123339505208985	0.00157541708266377	0.023236511472864	0.00551928483452174	0.00205491279571749	FALSE	binary	389974/164(390138)	0.234938604114067	0.0172113646599363	-0.793875266760581	0.828298038835851	0.408340368299566	-0.220438027204839	-1.11661451745864	0.639519060644085	0.441045696800174	-0.0757510920850273	-0.910496237249897	0.749130021997977	0.417512705548588	-0.322509207834002	-1.21867716182176	0.537438632757805	0.44104085278688	-0.0659659341912482	-0.900714984942034	0.758919233294439	0.417514820030608	0.50178740140574	-0.184725260353286	1.23738121002847	0.358972915693284	-0.058665364415334	-0.869744393915202	0.752413669850125	0.408336315074081	0.0446139935225905	-0.728505270157088	0.833207811350567	0.393487135642324	-0.123853652165145	-0.958597419494022	0.701026114922406	0.417511967970281	0.413615531651919	-0.297405428925858	1.16445827409777	0.368832219724625	0.584983812799935	-0.10152897342822	1.3205776492838	0.358972952594986	0.0151800166236493	FALSE
Date M87 first reported (osteonecrosis)	131976	131976	Date		Health-related outcomes > First occurrences > Musculoskeletal system and connective tissue disorders	2413	binary	63937/138(64075)	0.0957961968436118	0.285041933886871	-0.0502285921791905	0.625247935183883	0.171910054183982	0.00465278701609685	FALSE	binary	382465/844(383309)	0.265698770940398	-0.00263187811816771	-0.00726694350676175	0.00200345774068964	0.00236441300957938	0.0143239509583837	FALSE	binary	389564/863(390427)	0.87189878681084	-0.0228555484403451	-0.341220289726426	0.29485152868396	0.161927060086326	-0.0994149961446871	-0.429847570489147	0.228027315327809	0.167452313812333	-0.0541966680424122	-0.375011873904313	0.265492234519067	0.163050529381947	-0.23312101551798	-0.566616382664809	0.0967759366141771	0.168849769495823	-0.13231369680108	-0.461257037498101	0.193929481392978	0.166771168497804	-0.0573266188578664	-0.367931641380433	0.254080493193905	0.158362202237615	-0.0846108794025666	-0.401777744636868	0.232123260671084	0.16137665814575	-0.189158774691647	-0.511222601129332	0.131534454641562	0.163621370636814	-0.0257591002242358	-0.339542230946053	0.28823220219992	0.159823428633139	-0.141287152715227	-0.464664360324631	0.180468604444689	0.164223590217227	-0.285035185335836	-0.625237128328724	0.0502310244900074	0.171907934898974	0.0448422940636073	FALSE
Operation code: removal of malignant melanoma	20004	20004.1593	Categorical multiple	5	UK Biobank Assessment Centre > Verbal interview > Operations	100076	binary	63904/139(64043)	0.0958719642875309	-0.284555755455149	-0.624979480374503	0.0501598700724956	0.171823192196628	0.00465611281096182	FALSE	binary	382303/720(383023)	0.0718630598876919	0.00461718011949809	-0.000409936685232644	0.00965974146066201	0.00256814862878141	0.00491063719564842	FALSE	binary	389404/734(390138)	0.552516001865537	0.0510085951317813	-0.307866714497107	0.410597438167636	0.18279519042418	0.0159058388609817	-0.351745799285014	0.382391527176486	0.186760837415244	-0.00534656364024814	-0.369318773985464	0.358250407726068	0.185099113805032	-0.161097901298547	-0.536812956009943	0.211686466214458	0.190392312720836	-0.144093238348262	-0.524288099636361	0.232182756151043	0.192407635274676	-0.104674226652319	-0.46687738125098	0.257529048582922	0.184298481688274	0.00724434789634665	-0.348459198985746	0.364329549425792	0.181358559839433	0.0179162297247888	-0.331972868537945	0.370403254264684	0.178722386819432	-0.00315947874570976	-0.362025073353053	0.356419711385012	0.182790150773203	0.0958001325635898	-0.25274456675254	0.447224293584243	0.178112954618681	0.283722000593825	-0.050971317539636	0.624123865943728	0.171811827968537	0.0312393368038847	FALSE
Operative procedures - main OPCS4: C60.8 Other specified filtering operations on iris	41200	41200.C608	Categorical multiple	240	Health-related outcomes > Hospital inpatient > Summary Operations	2005	binary	64061/14(64075)	0.0958775160676015	0.93558785001369	-0.159705983747119	2.2292476351664	0.591683665666591	0.00465943860582679	FALSE	binary	383213/96(383309)	0.626887217981411	0.00340821851655942	-0.0103221455147345	0.0172359973259577	0.00701647674073402	0.0317993438093594	FALSE	binary	390329/98(390427)	0.421366519632774	-0.334739340846821	-1.34793377830641	0.622378959136472	0.492901499668176	-0.283850065374131	-1.29704994173074	0.673274366092629	0.492904618704846	-0.496358378836956	-1.57466797118766	0.494406526792174	0.516488798363629	-0.725579170830851	-1.89214090371326	0.309215130211556	0.547806145986917	-0.32814831394993	-1.34134623846913	0.62897397586848	0.492903512764009	0.0862417227302356	-0.754756341873901	0.948952799019646	0.428282878940973	-0.0564318227103181	-0.947297303643872	0.834433708741217	0.447314806270594	-0.466601331564248	-1.47978411772952	0.490503780202121	0.492894806105283	-0.253231065214688	-1.21639041785395	0.677253743526043	0.474441106113293	0.360104101606141	-0.429463951302437	1.19301882599923	0.408359746787481	-0.935930030004148	-2.22959354149063	0.159368434442912	0.591685908830239	0.024830482523295	FALSE
Latte intake	100300	100300	Categorical single	100006	Online follow-up > Diet by 24-hour recall > Hot/cold beverages yesterday	100104	ordcat	9676	0.0960195703566212	-0.157540661501101	-0.344036678604734	0.0279226960662091	0.0948303842352391	0.00466276440069177	FALSE	ordcat	58197	0.0982495978132827	0.00223210640672195	-0.000420278570402513	0.00489125101031316	0.00135472253105085	0.00626834743567605	FALSE	ordcat	59283	0.355364630218985	0.0399611367496287	-0.15268406281508	0.23276009063311	0.0984170204696006	0.0260086413212312	-0.168857673808463	0.22079862989772	0.0994131099511708	-0.0745432307803354	-0.273494499941633	0.124438968401254	0.101579937421406	0.0585018020831508	-0.131166025547649	0.248731748158468	0.096979288117871	-0.131115789800697	-0.330792645338963	0.06799722377679	0.101656674314273	0.0741576472483592	-0.11055036031253	0.260086137736856	0.0945148487213225	0.0505027233180743	-0.138678619673565	0.240154706892997	0.0966786620929656	0.0430433931013692	-0.14341853442806	0.230375571827698	0.0953041549490099	0.0416134797511374	-0.14776216206656	0.231732940181075	0.0967749841039195	0.0498789900965793	-0.138448804528924	0.238989825981058	0.0963015604165043	0.157480359226037	-0.0278774198587314	0.344043000173846	0.0948454019111139	0.0215735596482786	FALSE
Mean thickness of S-circular-insula-inf (left hemisphere)	27450	27450	Continuous		UK Biobank Assessment Centre > Imaging > Brain MRI > T1 structural brain MRI > Freesurfer a2009s	197	cont	5961	0.0961007379797823	-0.0412939383664491	-0.0899513920055686	0.00736351527267047	0.024820643471254	0.00466609019555674	FALSE	cont	35529	0.545008207969643	0.000211602146566141	-0.000473675274127246	0.000896879567259528	0.000349625849337608	0.0279075289241927	FALSE	cont	36160	0.505360798652467	0.031558403395224	-0.0179269549725277	0.0810437617629756	0.0252472503168581	0.0175064781362595	-0.0325206713010675	0.0675336275735866	0.0255236701550525	0.031556250665426	-0.017424922050536	0.0805374233813881	0.0249900166263935	0.0395038156324374	-0.00908430583166174	0.0880919370965365	0.0247894833035995	0.0497967223287572	0.000439486784816354	0.0991539578726981	0.0251818825169522	0.0225529401708681	-0.0250510984364424	0.0701569787781786	0.0242874078001095	0.0103938595377942	-0.0377361640090334	0.0585238830846218	0.0245557634080895	0.0515278047654653	0.00347489991386734	0.0995807096170633	0.0245164177295536	0.00483795834128734	-0.0438078779806332	0.0534837946632079	0.0248189292146827	0.0280874758847032	-0.0203313427437885	0.0765062945131948	0.0247031056110672	0.0416344354244315	-0.00710418398589822	0.0903730548347611	0.0248662668097917	0.0289842075331379	FALSE
Operative procedures - main OPCS4: C69.4 Irrigation of anterior chamber of eye	41200	41200.C694	Categorical multiple	240	Health-related outcomes > Hospital inpatient > Summary Operations	2005	binary	64061/14(64075)	0.0961588669388862	0.934871526977204	-0.160479968092492	2.22857327381201	0.591703536314081	0.00466941599042171	FALSE	binary	383231/78(383309)	0.87381686900404	-0.00123365432144947	-0.0164789491835329	0.0140417127504388	0.00776726326921538	0.0439129683992402	FALSE	binary	390346/81(390427)	0.848601062549049	0.0213248949116555	-0.869537618897748	0.912187577741316	0.44731320178454	-0.844419543259143	-2.13808232423383	0.250878027121483	0.59168545192206	-0.679304352448632	-1.84586077666431	0.355483256993336	0.547802842017344	-0.543615436466835	-1.62191173900864	0.447133724305831	0.516480893155554	-0.66591676980149	-1.83247812158054	0.368877191213456	0.547805885344825	-0.45460304843577	-1.46778595541526	0.502502468510017	0.492894883363275	-0.279879729696038	-1.24302117055763	0.650585736770732	0.474431046276788	-0.332915727117219	-1.29605298694343	0.597545196606723	0.474428703677031	-0.388146376114311	-1.40133081930271	0.568960838684626	0.492895758531541	-0.402619639753573	-1.41579734282949	0.554479821127695	0.492891856842127	-0.936181818262683	-2.22983769004786	0.159106099167519	0.59168091353049	0.0438973708386194	FALSE
Operative procedures - main OPCS4: U19.1 Implantation of electrocardiography loop recorder	41200	41200.U191	Categorical multiple	240	Health-related outcomes > Hospital inpatient > Summary Operations	2005	binary	63837/238(64075)	0.0961937911585432	-0.216957108263546	-0.475032710798214	0.0385541201320475	0.13084083613396	0.00467274178528668	FALSE	binary	381766/1543(383309)	0.0307525055057297	0.00378804990662633	0.000350988964764734	0.00723152414638107	0.00175496556848805	0.00243481264030392	FALSE	binary	388860/1567(390427)	0.278873632859607	0.0284545155655136	-0.242284589050199	0.299308692828608	0.137944159133828	0.322802491970488	0.0682076516420786	0.580104085399807	0.130402653850996	0.147178360587309	-0.114885688809747	0.410765598908578	0.133896658697292	0.149165375291868	-0.109699995509716	0.410061589327996	0.132400274601533	0.182614823725254	-0.0778243463294574	0.444837170196503	0.133137275936114	0.261479739020416	0.013423577430771	0.513246793763529	0.127333734362135	0.273379232547153	0.0234215615511056	0.526757603405371	0.128226753001397	0.193632306798285	-0.0579113102176694	0.44835033922689	0.128970009340972	0.302470226735444	0.0528939342696078	0.555526674383422	0.128048094161375	0.190513424373913	-0.0649592755719178	0.448551087662918	0.130812131366444	0.216651045211146	-0.0388286818311778	0.474695614144912	0.130815786243017	0.0174198346384356	FALSE
Operative procedures - secondary OPCS4: J45.9 Unspecified diagnostic endoscopic retrograde examination of pancreatic duct	41210	41210.J459	Categorical multiple	240	Health-related outcomes > Hospital inpatient > Summary Operations	2005	binary	64034/41(64075)	0.0961998794356813	-0.529847313834137	-1.18930921474621	0.0931377847822874	0.324339181538868	0.00467606758015166	FALSE	binary	383095/214(383309)	0.497572578074226	-0.00318159801589146	-0.0123836875633404	0.00601774827715627	0.00469019782394305	0.0255568986358142	FALSE	binary	390205/222(390427)	0.0149428135376315	0.35676093765182	-0.299876317934645	1.03806235761787	0.338180046934314	0.00190439497190866	-0.73785560220463	0.735483612637229	0.371722101429408	0.707103830133827	0.103446440913164	1.35383626897948	0.316353329671546	0.0313005720467631	-0.677948024716545	0.745953341815687	0.359505603980615	0.495789691898084	-0.139097071680818	1.16302269803273	0.329263204545276	-0.243722095541995	-1.00188110257829	0.50111829653659	0.379033808824528	0.230763591859313	-0.434446306395993	0.917561591235311	0.341677318944141	-0.419770229178134	-1.22368466518927	0.352632163947285	0.397052329082633	-0.176689803214419	-0.934852892657389	0.568154795727159	0.379036002360825	0.19028643795299	-0.484334788498389	0.883092987870752	0.345507446775393	0.530337963467338	-0.0926417360031478	1.18979505303492	0.324355369192882	0.00143707073800254	FALSE
Operative procedures - secondary OPCS4: E42.7 Removal of tracheostomy tube	41210	41210.E427	Categorical multiple	240	Health-related outcomes > Hospital inpatient > Summary Operations	2005	binary	64034/41(64075)	0.0962442809542858	-0.529766578125274	-1.18921711106029	0.0932056303146378	0.324337228345778	0.00467939337501663	FALSE	binary	383061/248(383309)	0.966533558513982	0.000182918691563668	-0.00835957501639448	0.00874368531397525	0.00435966746053563	0.0483314626144017	FALSE	binary	390175/252(390427)	0.481950822865091	0.569102270924783	-0.0538923494359525	1.22857263510382	0.324341601833364	0.254152704317511	-0.43085607037692	0.953561353140363	0.349701480351354	0.674878552420124	0.0668469988312975	1.32450608624984	0.318148982795053	0.254358488319489	-0.410862352728264	0.941166701908444	0.341660086637877	0.148784502698491	-0.547698046417103	0.855435403849984	0.35433906496295	0.32287255661695	-0.318674727214851	0.994429923396827	0.331977504372684	0.37060963957277	-0.270940061190052	1.04216915404973	0.331979023195022	0.0749089061098523	-0.610080123484326	0.774298514404211	0.349688195388143	0.0888223022212815	-0.607653418667679	0.795466540182278	0.354334182383869	0.239644010166629	-0.425575543934194	0.92645099605965	0.341659344190441	0.5299518321192	-0.093036917588643	1.18941689557414	0.324338580242748	0.0279014830045059	FALSE
PCT responsible for patient data: HEYWOOD, MIDDLETON AND ROCHDALE PCT	41229	41229.5NQ	Categorical multiple	239	Health-related outcomes > Hospital inpatient > Summary Administration	2001	binary	63610/465(64075)	0.0965016204851386	-0.155045916876423	-0.338817726129712	0.0277516727457267	0.0934394040760735	0.0046827191698816	FALSE	binary	380378/2931(383309)	0.734203781282161	-0.000432161039193159	-0.00292623156086128	0.00206310955515617	0.00127264183182784	0.0371632705922984	FALSE	binary	387447/2980(390427)	0.585013268769711	0.181536530779839	-0.00180279348674336	0.365789511382887	0.0936998992030611	0.209842620735153	0.0253945452147652	0.395078948136108	0.0942329512047443	0.162609487243435	-0.0214507448325008	0.347500532093503	0.0940456243340477	0.170376695682844	-0.0112283700137136	0.353091459010794	0.0928665509019063	0.176792159041323	-0.00690675243836323	0.361363642659666	0.0938724704880503	0.110810311237088	-0.0701177008786381	0.292922500581422	0.0925396298705094	0.057441700462288	-0.128102981022417	0.24364328073369	0.0947546886729177	0.15707228126068	-0.0219952778265991	0.337533665861356	0.0916464895439051	0.0806890988636108	-0.104668343827635	0.266725827563202	0.0946657223298378	0.118343850872734	-0.0649743846530014	0.302575906716471	0.0936880827227817	0.15515285071911	-0.0276456249481047	0.3389254899478	0.0934394861982071	0.0326960934424078	FALSE
Volume of Whole-amygdala (right hemisphere)	26619	26619	Continuous		UK Biobank Assessment Centre > Imaging > Brain MRI > T1 structural brain MRI > Freesurfer subsegmentation	191	cont	5961	0.0966479873858995	-0.0382510125759273	-0.0833970772232619	0.0068950520714073	0.0230294495690744	0.00468604496474657	FALSE	cont	35529	0.00286238797314324	0.000952539278348981	0.000326481133058292	0.00157859742363967	0.000319412407548039	0.000556898635814194	FALSE	cont	36160	0.0533854555224168	0.0314487143498527	-0.0137725109146894	0.0766699396143948	0.0230717050769697	-0.00312384489404611	-0.0488401753131576	0.0425924855250654	0.0233243059306947	0.00521249096952858	-0.0395479941147507	0.0499729760538079	0.0228366371084671	0.0554091281518694	0.0110078252537412	0.0998104310499975	0.0226533836601295	0.0287257554358678	-0.0163783872962206	0.0738298981679562	0.0230119699936624	0.0329085911194495	-0.0105934269394117	0.0764106091783106	0.0221945717975499	0.0268515809602833	-0.0171310981308552	0.0708342600514218	0.0224398033124816	0.0311237192186803	-0.012788486463674	0.0750359249010345	0.0224038480349825	0.0709995514300759	0.0265455069398336	0.115453595920318	0.0226802922290908	0.0383450336502616	-0.00590155516840014	0.0825916224689233	0.0225744490980555	0.0374093691990286	-0.00712946329882009	0.0819482016968772	0.0227235507629787	0.00419309681088412	FALSE
Operative procedures - OPCS4: H59.4 Excision of pilonidal sinus and suture HFQ	41272	41272.H594	Categorical multiple	240	Health-related outcomes > Hospital inpatient > Summary Operations	2005	binary	64061/14(64075)	0.0967587471063506	0.933295406506069	-0.162114756262326	2.2270385019817	0.591736564288789	0.00469269655447652	FALSE	binary	383179/130(383309)	0.315697490002204	-0.00603796933358231	-0.0178728304975417	0.00576064734223267	0.00602022619347994	0.0167458124676222	FALSE	binary	390295/132(390427)	0.434172378827936	-0.21295120970529	-1.1761588189739	0.717584968034942	0.474456639190769	0.169977666434394	-0.693936190105741	1.04574201326375	0.437064052570159	0.290179325143068	-0.531305686855804	1.1417067086318	0.420760864810629	0.151279340596515	-0.689771316213527	1.01404027504673	0.428302010460005	-0.0881342054071714	-1.01153288306022	0.820757016868606	0.459588059370388	0.41747855892778	-0.347336903976446	1.23577820321696	0.398659618826611	0.282439005009078	-0.52205154345724	1.12410102588902	0.414170758890176	-0.0983879345563323	-0.989301314123504	0.792525681067834	0.447330958101707	0.294131789298344	-0.510359163837929	1.13579393587745	0.414170884896176	-0.0526940910785952	-0.943612077396041	0.838223760475046	0.447333695507256	-0.935221651452062	-2.22891602204631	0.160122508446822	0.591525635628154	0.0255019904632749	FALSE
Operative procedures - main OPCS4: H59.4 Excision of pilonidal sinus and suture HFQ	41200	41200.H594	Categorical multiple	240	Health-related outcomes > Hospital inpatient > Summary Operations	2005	binary	64061/14(64075)	0.0967587471063506	0.933295406506069	-0.162114756262326	2.2270385019817	0.591736564288789	0.00468937075961155	FALSE	binary	383180/129(383309)	0.303381646726224	-0.00621769843738656	-0.0181003208754069	0.00562629717961948	0.00604387650070894	0.0161673286133656	FALSE	binary	390296/131(390427)	0.488695313531518	-0.21309018421082	-1.17629974442218	0.717448081958514	0.474457154387331	0.170058481327838	-0.693857735074257	1.04582513529289	0.437064849100826	0.290396243797443	-0.531091370353124	1.14192606712992	0.420761776043663	0.151352773062519	-0.689700162512516	1.01411587934937	0.428302750878993	-0.0881662769060326	-1.0115669741502	0.820727036395992	0.459588656816709	0.356734386858538	-0.419761151663933	1.18196264834844	0.403244870546101	0.282539476585962	-0.521953495497147	1.12420372358817	0.414171571669262	-0.0982377745974749	-0.989153230713259	0.792677923896223	0.447331565607314	0.294117489484186	-0.510375800438182	1.1357817755862	0.414171649986823	-0.0527004419643197	-0.943620517823579	0.838219497243644	0.447334321526156	-0.935243341877562	-2.22893904309669	0.160102695187686	0.59152362992188	0.0282383306356359	FALSE
Liking for taking the stairs	20733	20733	Categorical single	96	Online follow-up > Food (and other) preferences	1039	ordcat	23803	0.0967720905439387	0.0383540245497696	-0.00695845249532422	0.0836724492421788	0.0231188479188706	0.00469602234934149	FALSE	ordcat	142918	0.0951173965764815	-0.000539966250396095	-0.00117372531355505	9.2743253920834e-05	0.000323713069014195	0.00609998273182525	FALSE	ordcat	145554	0.773836077242289	-0.0250249693776542	-0.0704576203601164	0.0202574575299215	0.0233183890757251	-0.0197124481882801	-0.0657272679740485	0.0256647594224899	0.0235956704930794	-0.0205811322285082	-0.0636568450055173	0.0231802945703741	0.0233207690293952	-0.0398721660672723	-0.0841329122200937	0.00354234141156537	0.0230092742551095	-0.025960937278767	-0.0700353735465478	0.0194123611241542	0.0233492548413407	-0.0425090866979443	-0.0863287362356978	-0.00122293519316787	0.0225356369140326	-0.0350564108707723	-0.0795864735537338	0.0082578819150724	0.0228514499441474	-0.0413781558271403	-0.0854169323344188	0.0020972642194533	0.0225403576319348	-0.0265362887828726	-0.0707567339722185	0.0172298705579506	0.0229759820117254	-0.0469065632019724	-0.0915383338833286	-0.00231742274575998	0.022860648995266	-0.0381753934982701	-0.0815159187158882	0.0057251532124682	0.0231109599345322	0.0407148169211252	FALSE
Other dietary supplements (pilot): Multivitamins	10854	10854.5	Categorical multiple	100690	UK Biobank Assessment Centre > Touchscreen > Health and medical history > Medication	100045	binary	485/75(560)	0.096796245362553	-0.420187424562684	-0.930010410738741	0.0751272872943455	0.25550627396988	0.00469934814420647	FALSE	binary	2813/377(3190)	0.586488431234413	0.00203539151370971	-0.00529475983081086	0.00938646607922515	0.00374319468126863	0.0299494905888448	FALSE	binary	2875/389(3264)	0.32160526912353	0.143353554333545	-0.397087315177325	0.686388642962564	0.27523691852684	-0.0404604740154413	-0.606411782179716	0.520972503367646	0.286241885235593	-0.233161102310274	-0.803061497950119	0.330286806700337	0.287662182501784	0.414521979145949	-0.0953193016831557	0.935064609247563	0.261884019536224	0.291226568088033	-0.242412604203303	0.829713565675051	0.27240544285654	0.113143152777824	-0.413340456251124	0.645403204603294	0.268993029952855	0.0695248208305625	-0.469741026774191	0.611358363252416	0.274621868855111	0.00387572184429462	-0.525622709842746	0.53811468159291	0.270234393644792	-0.0471869975755768	-0.584848074664367	0.492989268617385	0.273772869196548	-0.0139753405741726	-0.557075444708866	0.53045870513484	0.276222790121977	0.418732279419975	-0.0744807402560473	0.926259347633209	0.25438218838058	0.0197471455444245	FALSE
Operative procedures - OPCS4: T24.8 Other specified primary repair of umbilical hernia	41272	41272.T248	Categorical multiple	240	Health-related outcomes > Hospital inpatient > Summary Operations	2005	binary	64061/14(64075)	0.0970399394164249	0.932507944611459	-0.162868717562348	2.22622711679204	0.591716669926491	0.00470267393907144	FALSE	binary	383259/50(383309)	0.463569770159668	-0.00711439422754931	-0.0262876908957125	0.011930872739012	0.009713155184424	0.0238710930754619	FALSE	binary	390377/50(390427)	0.322628324367532	-1.19079283344715	-2.68611710151998	-0.00621595935428795	0.658341886429361	-2.2318236510121	-5.14169162971118	-0.579138504546088	1.04783348119093	-0.673616794886608	-1.84017249291689	0.36117013992732	0.547801351996392	-0.949945053521139	-2.24359213792196	0.145330790404308	0.59167401979802	-1.59195007571552	-3.46483968131476	-0.258507713462762	0.774629232139867	-1.0283910700235	-2.32203797237925	0.066884442782124	0.591673762019387	-0.750572731411344	-1.91711572103085	0.284197881387473	0.547793490040778	-1.30746712354952	-2.80278656363009	-0.122897740310556	0.658337170184924	-1.24585430803451	-2.74117455156857	-0.0612837854630614	0.658338593735431	-0.561520050386681	-1.63980674800689	0.429217547585399	0.516474154887425	-0.937251669823587	-2.23090112128858	0.15802749704563	0.591675575455903	0.0198127652128265	FALSE
: breast cancer	20001	20001.1002	Categorical multiple	3	UK Biobank Assessment Centre > Verbal interview > Medical conditions	100074	binary	62610/1433(64043)	0.0972131713828741	-0.0899663991237487	-0.196457886664175	0.0163442182424491	0.0542759793206323	0.00470599973393641	FALSE	binary	374315/8708(383023)	0.323694990056736	0.000745049765853708	-0.000734496052489644	0.00222516936171216	0.000755010613485179	0.0170954930063892	FALSE	binary	381260/8878(390138)	0.457898514817845	0.0196404764222632	-0.0892921835022846	0.128578619688471	0.0555681271370575	0.0817317624596235	-0.0269554178423494	0.190445384283178	0.0554483569560822	0.0772874683290966	-0.0300316310812531	0.184718535879201	0.0547725789760127	0.0963496957575869	-0.00934742535533465	0.202261231914726	0.0539716547075378	0.0690280437708429	-0.038734145334957	0.176873859002804	0.0549912790921951	0.0733188485281	-0.0311911300119327	0.178114172031997	0.053384367656011	0.118356372451187	0.013777239289435	0.223220197560297	0.0534195042131503	0.0473190490441396	-0.057577690950677	0.152475940305295	0.0535751528030369	5.1131446625573e-05	-0.107891798522728	0.108060562649315	0.0550790152983554	0.0646980788838076	-0.0415027617984631	0.171079815274262	0.0542199387035141	0.0893686313630621	-0.0168909945770989	0.195807275563546	0.0542494502596683	0.0267050177173105	FALSE
Operative procedures - main OPCS4: E05.1 Cauterisation of internal nose	41200	41200.E051	Categorical multiple	240	Health-related outcomes > Hospital inpatient > Summary Operations	2005	binary	63920/155(64075)	0.0972454675990897	0.267821839664273	-0.0485807082729451	0.588339794267117	0.162139664747517	0.00470932552880138	FALSE	binary	382362/947(383309)	0.397390472066166	-0.00188946946208641	-0.00626506208574396	0.00248755721606426	0.00223238695613545	0.0207088585736488	FALSE	binary	389464/963(390427)	0.264345698417353	0.0212582087045151	-0.277026400240863	0.319542960770113	0.151908597220069	-0.251212825597305	-0.579508160137419	0.071470600738601	0.165701728741206	-0.0955636705870515	-0.403180591909039	0.210354503980731	0.156211736669051	-0.0328498140744572	-0.331119691180312	0.265420122277986	0.151901008613058	-0.176547639284469	-0.492856416861846	0.136442575608642	0.160208205335137	-0.0992294694621942	-0.39748323568819	0.199024508584819	0.151892735610041	-0.10392124347144	-0.406112172622747	0.197560212335446	0.153710270905406	-0.342266006251975	-0.661306668551533	-0.0270683772162889	0.161459666109728	-0.0435866817425934	-0.34280832266502	0.255464000784351	0.152340523075121	0.0628509844210735	-0.226870445033482	0.354089446792093	0.147947643611987	-0.267411489038352	-0.587910372828947	0.0489716255564436	0.16212988193636	0.0167067675751345	FALSE
Mean L2 in posterior corona radiata on FA skeleton (right)	25274	25274	Continuous		UK Biobank Assessment Centre > Imaging > Brain MRI > Diffusion brain MRI > dMRI skeleton	134	cont	5595	0.0973094003194581	-0.0437748798200255	-0.0955443877213496	0.00799462808129867	0.0264077814981123	0.00471265132366636	FALSE	cont	33361	0.228289945347443	0.000447011572750592	-0.000280261938884155	0.00117428508438534	0.000371051268359087	0.0125064755655327	FALSE	cont	33954	0.504799897537031	0.0636584227394682	0.0112931443422458	0.11602370113669	0.0267165169188558	0.0200795969842951	-0.0330880400167772	0.0732472339853674	0.0271258764767701	0.0453438126517358	-0.00666841394978997	0.0973560392532616	0.0265363915655366	0.03769479867677	-0.0139394276920973	0.0893290250456374	0.0263435376378912	0.0604725094110182	0.00818045519532936	0.112764563626707	0.0266791582883914	0.0528202448774341	0.00228747384111284	0.103353015913755	0.025781580346189	0.0460327700391135	-0.00513907967448278	0.0972046197527098	0.0261076352592248	0.0527033677363305	0.00163714204238759	0.103769593430273	0.0260537463848699	0.0505674189563408	-0.000967385485096173	0.102102223397778	0.0262928130416014	0.059795959289	0.00839840796396917	0.111193510614031	0.0262227871519496	0.0435685562984883	-0.00819665526031472	0.0953337678572913	0.0264103656611567	0.0289623343103373	FALSE
Mean L3 in tapetum on FA skeleton (left)	25343	25343	Continuous		UK Biobank Assessment Centre > Imaging > Brain MRI > Diffusion brain MRI > dMRI skeleton	134	cont	5595	0.09734871677833	0.0423650009197946	-0.00774302884568431	0.0924730306852735	0.0255602565098717	0.00471597711853133	FALSE	cont	33361	0.161380948928213	-0.000501621695504411	-0.00120371468405732	0.000200471293048497	0.000358204292801762	0.00929243653945778	FALSE	cont	33954	0.229051557152979	-0.0354581003059397	-0.0860022858496029	0.0150860852377235	0.0257874039737502	-0.0387317712528244	-0.0900504119963229	0.012586869490674	0.0261825273471493	-0.00197066324506649	-0.0521740749780217	0.0482327484878887	0.025613542790196	0.0116286509770683	-0.0382099061331327	0.0614672080872692	0.0254273956904366	-0.0474822251151152	-0.0979557329744235	0.00299128274419319	0.0257513445540804	-0.00717294195172188	-0.0559483487378863	0.0416024648344426	0.0248849814325777	-0.0423317632982173	-0.0917240236986443	0.0070604971022097	0.0251996972237722	-0.0109373942264826	-0.0602277038646749	0.0383529154117097	0.0251476824279475	-0.035089976944632	-0.0848325696963695	0.0146526158071056	0.025378435129451	-0.0334116194849067	-0.0830217323340367	0.0161984933642233	0.0253108445108626	-0.0415464540235965	-0.0915114410878857	0.00841853304069271	0.0254918996539566	0.0148584802484798	FALSE
Mouth/teeth dental problems: Loose teeth	6149	6149.4	Categorical multiple	100538	UK Biobank Assessment Centre > Touchscreen > Health and medical history > Mouth	100046	binary	60797/2571(63368)	0.0973526880022027	-0.0668295374242174	-0.145916418169237	0.0121759682036067	0.0403257743559383	0.0047193029133963	FALSE	binary	363695/15484(379179)	0.788740517412072	-0.00015102576606163	-0.00125561743927732	0.000953810036031673	0.00056363276411304	0.0397578138490762	FALSE	binary	370409/15795(386204)	0.41838571537967	0.0457995932162467	-0.0343408555596942	0.12596696054442	0.0408907467651412	0.0207342909543147	-0.0609783895610176	0.102396808765941	0.0416729640447561	0.0844392714941954	0.0050548257897324	0.163888214497334	0.0405147535429684	0.0862418316848765	0.00783000022075222	0.164763963488875	0.0400303592058517	0.053976609184591	-0.0260743422446277	0.134059083262135	0.0408462766608804	0.0513304521802825	-0.0263125154534988	0.129118287261723	0.03964700610173	0.0395263060495775	-0.0392525351776897	0.118396489845201	0.0402127023602011	0.00130769220920746	-0.0772041372594057	0.0799220834317964	0.0400793650322736	0.020583424161839	-0.0589429947631705	0.100165051853165	0.0405847761183499	0.0441457935835577	-0.0347653614131716	0.123142229161666	0.0402786435196001	0.0670145540376012	-0.0120011367687022	0.146111459812023	0.0403309310039732	0.0246773699636905	FALSE
Date F12 first reported (mental and behavioural disorders due to use of cannabinoids)	130858	130858	Date		Health-related outcomes > First occurrences > Mental and behavioural disorders	2405	binary	64016/59(64075)	0.0974258440142538	-0.437861176723167	-0.975122979998673	0.0791997214678608	0.2674172475802	0.00472262870826127	FALSE	binary	382997/312(383309)	0.27857213710426	0.00421842191115943	-0.00340764737978336	0.0118788703898276	0.00389713061888943	0.0149650319461233	FALSE	binary	390105/322(390427)	0.203895629771959	-0.131768778217387	-0.740179455174336	0.468216775867969	0.305946676602885	-0.115173822292405	-0.733864616806601	0.491690567707019	0.310223002807396	0.480209942368257	-0.0364198186625345	1.01706780344921	0.267185149311236	-0.120953721708289	-0.719963778159599	0.472708347486042	0.302025087538724	-0.027366956002234	-0.617767292292559	0.560481640822271	0.29842733848062	0.361934175481986	-0.151369606337625	0.89643316257262	0.265756292807014	0.108070159978013	-0.447984221824037	0.672434787828754	0.283969296899591	0.202960032393326	-0.332965029799053	0.753351894561463	0.275423665328909	5.65571537876208e-05	-0.57504832138692	0.57749994386161	0.292006590591683	0.0701215454505265	-0.491841939631396	0.638558061711257	0.286467388596575	0.430036445420231	-0.0865772952403408	0.966878999821611	0.267177003403699	0.0133492278752351	FALSE
Operative procedures - main OPCS4: W83.8 Other specified therapeutic endoscopic operations on other articular cartilage	41200	41200.W838	Categorical multiple	240	Health-related outcomes > Hospital inpatient > Summary Operations	2005	binary	64026/49(64075)	0.0977082212522003	0.479310791912555	-0.0871532682353294	1.07069615091301	0.29331458737001	0.00472595450312625	FALSE	binary	383008/301(383309)	0.144465860462105	-0.0057748204158835	-0.0135456132379881	0.00198121450421053	0.00395851505866742	0.00845061302020376	FALSE	binary	390123/304(390427)	0.61299063274764	0.0116913968088577	-0.497350226901728	0.520732953356494	0.258335541055946	-0.442730990766633	-1.04592737267092	0.131763706928126	0.29826288436092	-0.0520720294369063	-0.571751016317969	0.464536602400487	0.262904119098091	-0.139944641439965	-0.665459346201753	0.380793011122127	0.265403128422542	-0.0902439594738201	-0.615766317117695	0.430501419452387	0.265407134849809	-0.2201082543567	-0.745615924964997	0.300622145708881	0.265399386534926	-0.281830317388513	-0.827458461367969	0.253044865741238	0.273984636122527	-0.173017254316047	-0.692680339139247	0.343575246502825	0.262895772563304	-0.554058093719779	-1.15724248535744	0.0204233336774195	0.298255518402668	-0.117944620762129	-0.637613394842595	0.398653515297497	0.26289873086722	-0.481430018384294	-1.07281597785937	0.0850345145805699	0.293314924135042	0.0340609825451682	FALSE
Portion size	100010	100010	Categorical single	100014	Online follow-up > Diet by 24-hour recall > Typical diet yesterday	100097	ordcat	9677	0.0977453475296675	0.0851610735114654	-0.0156370612243453	0.186022140559925	0.0514387394785613	0.00472928029799122	FALSE	ordcat	58201	0.0860365809278007	-0.00121790843039111	-0.0026084608470682	0.000172595734232336	0.000709407887318074	0.00563374201346918	FALSE	ordcat	59287	0.744349235685477	-0.0238434489649383	-0.12425754060509	0.0762298049058078	0.0512764261615574	-0.052856847238007	-0.154032104625723	0.0481262149795173	0.0516391950371791	-0.0823797949533536	-0.183557195792314	0.0188661760034532	0.0516674115761214	-0.00283711572884994	-0.101655618111169	0.0960896619506853	0.0505937511954078	-0.0407599233545923	-0.140649346881601	0.0590632805413003	0.0509973775526024	-0.064888649925541	-0.162331511051175	0.0324418370227873	0.0497103522315835	-0.0784365297256635	-0.17728061872748	0.0204364311667221	0.050478024701355	-0.0292389732024224	-0.126294703980758	0.0678601967704343	0.0495868732259585	-0.0719488083590972	-0.170728904836501	0.0268577942338274	0.0504488816676845	-0.061621524087848	-0.159695656032162	0.0366304339636944	0.0501848427077559	-0.0834076689692847	-0.182544011759626	0.0159441391087026	0.0506851597810221	0.0395424121790105	FALSE
Job coding	22601	22601.41363318	Categorical single	497	Online follow-up > Work environment > Employment history	130	binary	15611/73(15684)	0.0978780879407621	0.391565501795795	-0.0716852749750478	0.867740442140507	0.238550705285486	0.00473260609285619	FALSE	binary	93618/503(94121)	0.0328742537635905	-0.00656871540944934	-0.0126121457881891	-0.000534615730277721	0.0030797138337882	0.00255353134173718	FALSE	binary	95352/511(95863)	0.2390841164518	-0.115657613152878	-0.557251788567152	0.322019908985253	0.223412334543238	0.195457713079227	-0.217667592689377	0.611677393257998	0.21082096899515	0.0654670638251916	-0.354960643036494	0.487216296119219	0.214058884535372	-0.0182944667241124	-0.441331527627702	0.405418103373152	0.215212091914428	0.0408361187689766	-0.379575188019043	0.462568354754439	0.214050398616905	0.00534756638326012	-0.40313465058589	0.417991002177026	0.208743495720974	0.0326912089736567	-0.380301625591463	0.448780322872219	0.210752920441975	-0.29257586910399	-0.741461480050924	0.150518406869509	0.226610840008266	0.101089508901217	-0.307456124432404	0.513795636966	0.208775935724302	-0.295556314803622	-0.752633094885475	0.153634895475212	0.230209375440195	-0.393632339077343	-0.869869492923502	0.069688048057763	0.238581736871931	0.0154206220744564	FALSE
Operative procedures - OPCS4: E03.6 Septoplasty of nose NEC	41272	41272.E036	Categorical multiple	240	Health-related outcomes > Hospital inpatient > Summary Operations	2005	binary	63418/657(64075)	0.0978944808136075	0.130006533050961	-0.023931418327324	0.284356644468998	0.0786044717855682	0.00473593188772117	FALSE	binary	379452/3857(383309)	0.0634037372556697	-0.00206325945354701	-0.00424140924234169	0.000115182624804003	0.00111126758299176	0.00451778621999655	FALSE	binary	386501/3926(390427)	0.180699170731165	-0.114015319029059	-0.269224261665387	0.0407010957291232	0.0790206291698095	-0.0335936843309855	-0.187865171848932	0.120278855048871	0.0785674066893842	-0.0797408541449751	-0.233717594961951	0.0738627286740716	0.078423549417144	0.0171145272137768	-0.130987011802593	0.165397100731046	0.0755719368270941	-0.214645997653395	-0.374463269976489	-0.0557753128926313	0.0812512789901761	-0.0537582907435727	-0.201519189703445	0.0942120772414459	0.0754053331691808	-0.0880836146073951	-0.239262121277435	0.0629858739719733	0.0770652347099633	-0.128901308910637	-0.279823431274747	0.0219341140067071	0.0769399883210361	-0.0509312517296842	-0.201304841891959	0.0994102656461492	0.0766749659878758	-0.145511898231721	-0.299327799424429	0.00794329996006641	0.0783443121778239	-0.129804223563975	-0.284166577829403	0.024145810155817	0.078609675386751	0.0119209064263529	FALSE
Job coding	22601	22601.24342599	Categorical single	497	Online follow-up > Work environment > Employment history	130	binary	15639/45(15684)	0.0979711852006947	0.50237199344482	-0.0916382931606269	1.12611038773837	0.308287928748284	0.00473925768258614	FALSE	binary	93796/325(94121)	0.268645360853121	-0.00422224723442916	-0.011708980950312	0.00326101350632338	0.00381673309759048	0.0144750474874806	FALSE	binary	95535/328(95863)	0.693328154502614	0.0624977091170002	-0.460660885993711	0.587236779021476	0.265842460242426	0.0397425778241701	-0.500762844144151	0.576724034755904	0.273262100282738	-0.0423427506811739	-0.582797667817316	0.494587923778622	0.273235802645574	-0.0507443234383745	-0.585004518613616	0.48181958114918	0.270588107084891	0.128507146882625	-0.384820545770954	0.646266756645042	0.261623443285772	-0.103645798043	-0.632084513148229	0.424793729346175	0.268093176530225	0.146042728961951	-0.354454214189354	0.65461772843178	0.256092199603052	0.0305290923599426	-0.478212411418064	0.544996032756991	0.259643517253462	-0.0445133493055433	-0.57299944048704	0.483972746177686	0.268117551125202	-0.271574514671528	-0.841455796905452	0.285789836561798	0.285711833051061	-0.50308370910864	-1.12671576103799	0.0908049839963301	0.308228867940822	0.0374032109891071	FALSE
Operative procedures - OPCS4: X55.1 Biopsy of lesion of unspecified organ	41272	41272.X551	Categorical multiple	240	Health-related outcomes > Hospital inpatient > Summary Operations	2005	binary	64035/40(64075)	0.0980065496161554	0.531698820946251	-0.0970088163068888	1.19490132900176	0.326700103754228	0.00474258347745111	FALSE	binary	383093/216(383309)	0.00240761598144842	-0.0142204259297234	-0.0234956366945331	-0.00502553268769408	0.00470737267236696	0.000502935589708168	FALSE	binary	390205/222(390427)	0.328136069958118	-0.109965919622372	-0.69063715555702	0.463660028999196	0.292443831856117	-0.206685332512999	-0.816095383319205	0.386399852982704	0.304469063929237	-0.49936531286383	-1.16256131935003	0.129334705842482	0.326693809561117	-0.0342914271935189	-0.592476954251571	0.523894139776371	0.282961462298157	-0.201294458306669	-0.800270773647951	0.384760466838376	0.300114849425487	-0.326547765567856	-0.925514131886503	0.259496856537968	0.300108352314024	-0.281572348418725	-0.880536359630299	0.304469627134616	0.300107608751185	-0.690101824590727	-1.3709070499662	-0.0499644285815837	0.333879896653636	-0.690477076272505	-1.39126992262356	-0.0374727625228844	0.342010688297438	-0.626152691228922	-1.30696368376486	0.0139912686850364	0.333889117775298	-0.53171239071977	-1.19490558396334	0.0969845574621703	0.32669024972942	0.0201080537206352	FALSE
Length of mobile phone use	1110	1110	Categorical single	100335	UK Biobank Assessment Centre > Touchscreen > Lifestyle and environment > Electronic device use	100053	ordcat	63315	0.0980626259303338	0.0239182436190596	-0.00442023693831716	0.0522560750520237	0.0144578961273927	0.00474590927231608	FALSE	ordcat	378641	0.594443285428582	-0.000107961743049116	-0.000504591734869817	0.000282846460320586	0.000202845539467164	0.0303293904334312	FALSE	ordcat	385651	0.706685058101324	-0.0152500231271444	-0.043810938765056	0.0132532876652927	0.0146131893484654	-0.0255070390315971	-0.0544000659636493	0.00328579360695728	0.0147933461744442	-0.0206408379097852	-0.0491016822210312	0.00691834356492942	0.014588360768995	-0.0247946503452606	-0.0525974164628248	0.00249728806734861	0.0144137379689186	-0.00929984563197257	-0.0377083935948912	0.019194241738853	0.0146083775712585	-0.0254149650494939	-0.05298826642657	0.00221463532460359	0.0141522834196646	-0.0189790097641136	-0.0469362145861281	0.00889527315170265	0.014344282840766	-0.0117760725525753	-0.0394205039459641	0.0156500785773944	0.0141736115823542	-0.0249917928116321	-0.0530797209131994	0.00297618447129983	0.0144005222156068	-0.00574866708805921	-0.033518751879892	0.0222355019321999	0.0143779905894816	-0.0237922933189557	-0.0519643746227171	0.0044056582028461	0.0144502191333758	0.0379916006824446	FALSE
Operative procedures - OPCS4: M65.5 Endoscopic resection of prostate using vapotrode	41272	41272.M655	Categorical multiple	240	Health-related outcomes > Hospital inpatient > Summary Operations	2005	binary	64034/41(64075)	0.0982827562058371	-0.526928904815537	-1.18673973612632	0.0964482541373764	0.324551199945369	0.00475256086204603	FALSE	binary	383139/170(383309)	0.78245043233137	0.00145368542627045	-0.00885951719210887	0.0118050080021263	0.00526580363554585	0.0393994992229321	FALSE	binary	390251/176(390427)	0.00647380064980658	0.363122378804609	-0.293894118592065	1.04477674446553	0.338371312125255	-0.325209920485831	-1.15839781211814	0.464661741457699	0.408511882277411	-1.08406549070421	-2.20764456119199	-0.135450250771424	0.516599099301873	0.0336351376013363	-0.675949108579929	0.748618649823078	0.359680415974516	-0.0335656409574132	-0.773652562126287	0.700346320023676	0.371895486643357	-0.320395632954111	-1.10000293789364	0.437575564761614	0.387552902981035	0.2352186852844	-0.43035091840571	0.922354631391835	0.341859690729018	0.0167662116923522	-0.680023621766547	0.723715638134855	0.35452258633929	-0.249525073793223	-1.02915000630019	0.508464942491549	0.38756252784229	-0.676888218687352	-1.58705698879728	0.157261878492066	0.438028190798624	0.526824514837328	-0.0965530743968549	1.18663692146847	0.324551397093859	0.000820245855024279	FALSE
Operative procedures - main OPCS4: M65.5 Endoscopic resection of prostate using vapotrode	41200	41200.M655	Categorical multiple	240	Health-related outcomes > Hospital inpatient > Summary Operations	2005	binary	64034/41(64075)	0.0982827562058371	-0.526928904815537	-1.18673973612632	0.0964482541373764	0.324551199945369	0.00474923506718106	FALSE	binary	383146/163(383309)	0.739150415124014	0.00179035700692052	-0.00874203463579729	0.0123656301444075	0.00537846886467048	0.0374222932136073	FALSE	binary	390258/169(390427)	0.00932797674053396	0.263002186880379	-0.412002078021633	0.956172576572902	0.345702887470607	-0.32500517502789	-1.15819953185754	0.46487369475896	0.408515498892777	-1.08407780556902	-2.20766110139397	-0.135456675295244	0.516601780070591	-0.0309452766458857	-0.754854766317033	0.692964321281399	0.365430421347039	-0.107525369087425	-0.866021549280927	0.637664477685823	0.379214492373641	-0.320257523427912	-1.09987116292388	0.4377203807737	0.387556345888661	0.183933346262771	-0.491047963226311	0.877081791175499	0.345691108394945	0.0167388867869091	-0.680058089813345	0.723695255534069	0.354526286010401	-0.431806167838991	-1.26497692019008	0.358046507208005	0.408502316114994	-0.676892352552842	-1.58706649873777	0.157264130536174	0.438031310830702	0.526676178977577	-0.0967100697267832	1.18649630228549	0.324555666323552	0.00102804147163043	FALSE
Severity of problems due to mania or irritability	20493	20493	Categorical single	516	Online follow-up > Mental health > Mania	139	binary	3232/1392(4624)	0.0983048469722254	0.106687907777958	-0.0197998264788274	0.233264937093232	0.0645504641155452	0.004755886656911	FALSE	binary	19793/8382(28175)	0.514261597472942	-0.000587814330179132	-0.0023541206590594	0.00117874061942198	0.000901232501455504	0.0264073562424452	FALSE	binary	20187/8541(28728)	0.810218149667553	-0.0329940365843437	-0.158913519030092	0.0928791772212543	0.0642264446797439	-0.120911049261459	-0.250347128142131	0.00831230090964803	0.0659772441648926	-0.114100413503863	-0.241241873680263	0.0129082539637814	0.0648273813646578	-0.0640027958244683	-0.187176325498923	0.059193489446506	0.0628434119283908	-0.0664005786012617	-0.19373766070919	0.0608264634137748	0.0649331005642236	-0.0814093727227698	-0.203591830255241	0.0408198043790157	0.0623439914662658	-0.0645432603751016	-0.187435349661259	0.0583813227842616	0.0627023564558423	-0.0649062945855558	-0.187550819842014	0.0577782247210478	0.0625779965698203	-0.0772063026459155	-0.200291608011224	0.0458988792420352	0.0627976543183982	-0.0263255782175721	-0.149782942207307	0.0971669305006908	0.0629914580664991	-0.108024389090446	-0.234251444670116	0.0181049829734423	0.0643700039092467	0.0423203114746927	FALSE
Operative procedures - OPCS4: G43.1 Fibreoptic endoscopic snare resection of lesion of upper gastrointestinal tract	41272	41272.G431	Categorical multiple	240	Health-related outcomes > Hospital inpatient > Summary Operations	2005	binary	64026/49(64075)	0.0983515340633656	0.4783993438076	-0.0880621098448338	1.06978231829492	0.293313127128462	0.00475921245177597	FALSE	binary	383017/292(383309)	0.000174156825745717	-0.0151383397353752	-0.0231221991512999	-0.00721868890451838	0.00405440743764732	0.00014246244171991	FALSE	binary	390131/296(390427)	0.00636970829559489	0.0832679269605473	-0.416351654547837	0.585572886474201	0.254276213142595	0.035368302109165	-0.478845284301558	0.548099933037542	0.260558961976654	-0.297889312783686	-0.859625795289909	0.248202845146227	0.280820360167592	-0.216450261885585	-0.754909357076711	0.313408082511156	0.270931769845089	0.0878078282310922	-0.411814086894382	0.590115143191672	0.254277431906701	0.0224708427149319	-0.468709482490576	0.518705134740725	0.250629490846743	-0.240285980115127	-0.778742209136711	0.289569392801351	0.270930214969601	-0.677958350168886	-1.29415467209896	-0.0946919787729484	0.303680681327733	-0.952380570325172	-1.66106282347715	-0.308421503121434	0.341634485044403	-0.503470147336644	-1.09486199141722	0.063000830820753	0.29331590670698	-0.477687069615495	-1.0690819458122	0.08878723427784	0.293317770974362	0.00081587121046415	FALSE
Type of cancer: ICD10	40006	40006.C911	Categorical single	19	Health-related outcomes > Cancer register	100092	binary	63952/123(64075)	0.0983701755180927	0.299881790137118	-0.0555420350604469	0.661183698127236	0.182338092958104	0.00476253824664095	FALSE	binary	382604/705(383309)	0.982068348355476	-5.81523391312554e-05	-0.00512760903460929	0.00501715533641121	0.00258706196515772	0.049095579347263	FALSE	binary	389702/725(390427)	0.0167276501207559	-0.644741096219226	-1.05723490775806	-0.249577093798501	0.205290285763388	-0.304829474643794	-0.677881260361192	0.0598202818327849	0.187641551991546	0.0835795176394241	-0.242811375743118	0.411191087648013	0.166459309892699	-0.0765056840022124	-0.413209099178933	0.25937766587456	0.171167107426008	-0.0933437603827979	-0.437706147366008	0.248655233712202	0.174655216600784	-0.0985559797477292	-0.431126493312286	0.234014768553419	0.169280726026093	-0.227736765881121	-0.577209770991396	0.118320069024151	0.176975236681001	-0.0271353750032904	-0.352341032525594	0.299515911453807	0.165915110668115	-0.202601741752036	-0.552081289542394	0.143461938180748	0.176978794484039	-0.383776530291432	-0.751848278505968	-0.0230378020532519	0.185392266884485	-0.299370526628504	-0.66063627851971	0.0560162405139477	0.182318865173068	0.00156831007480642	FALSE
Mean L1 in cingulum cingulate gyrus on FA skeleton (left)	25235	25235	Continuous		UK Biobank Assessment Centre > Imaging > Brain MRI > Diffusion brain MRI > dMRI skeleton	134	cont	5595	0.0984340601814032	0.0440582493095145	-0.00822131899532327	0.0963378176143523	0.0266679648421862	0.00476586404150592	FALSE	cont	33361	0.000887466862612146	-0.00124495148039988	-0.00197904205216437	-0.000510860908635387	0.00037452929796852	0.000293558970816785	FALSE	cont	33954	0.119957448241883	-0.0202112909623974	-0.0730757988373878	0.032653216912593	0.0269712214329426	-0.00351335838577152	-0.0571878742284469	0.0501611574569039	0.027384483660041	-0.00208103730646187	-0.0545891275321026	0.0504270529191789	0.0267893788370378	-0.0165048516347617	-0.0686313379257391	0.0356216346562157	0.0265946863177046	-0.0200617123013323	-0.0728522979049284	0.0327288733022638	0.0269335066403389	-0.0305007887571568	-0.0815153188839821	0.0205137413696684	0.0260273715514726	-0.0369075690467035	-0.0885672705695685	0.0147521324761615	0.0263565349407533	-0.0182154416298916	-0.0697685121562325	0.0333376288964494	0.0263021323115703	-0.0682545709022639	-0.12028068741719	-0.0162284543873377	0.0265434781335397	-0.0665068269953215	-0.118394381877899	-0.0146192721127442	0.026472784645254	-0.0444168975455462	-0.0966756177865149	0.00784182269542251	0.0266621514524336	0.00829213876372545	FALSE
Size of red wine glass drunk: medium (175ml)	20096	20096.2	Categorical multiple	82	Online follow-up > Diet by 24-hour recall > Alcoholic beverages yesterday	100100	binary	8731/946(9677)	0.098662085007855	-0.113859543059995	-0.249346282929658	0.0212583792676405	0.0690139532119439	0.00476918983637089	FALSE	binary	52679/5522(58201)	0.617940660442571	0.000486651016661641	-0.00142539646114988	0.00239964295152817	0.000975758529334024	0.0313611638749784	FALSE	binary	53653/5634(59287)	0.281906737595518	0.0204994561947973	-0.118869993029719	0.159904552378004	0.0710961513693908	0.0331715669258931	-0.106503240859272	0.172864229192324	0.0712473316721337	0.0218737947230315	-0.118210308851427	0.161940829028518	0.0714469921031128	-0.0269327967779993	-0.165662832524359	0.111865962982615	0.0707784864868066	0.0970397605960846	-0.0393433449377718	0.23368840323099	0.0696325670679342	0.0351611761487416	-0.0991905765450173	0.16990505554594	0.0686290619114875	-0.0551008404879003	-0.193976341708117	0.0838255608463506	0.0708480105775277	0.0595403714646923	-0.073885553966184	0.19342826650763	0.0681749357173788	0.0512793259947911	-0.0846989809257964	0.187540879353752	0.0694306012011181	-0.051222204842214	-0.189405686210086	0.0870631610117243	0.0705082520498481	0.115016472631978	-0.019914668597136	0.250318436308896	0.068919233538517	0.0176057570322411	FALSE
Duration of fitness test	6039	6039	Integer		UK Biobank Assessment Centre > Physical measures > ECG during exercise	100012	ordcat	10534	0.0987061303984797	0.0612652585592047	-0.0114599933655608	0.134044292907051	0.0371182596795672	0.00477251563123587	FALSE	ordcat	62429	0.0523857609523608	-0.00101481518661323	-0.00204050367591869	1.04302844213371e-05	0.000523241692934956	0.00385943705750302	FALSE	ordcat	63533	0.0279027698952516	0.0233372182497807	-0.0489896194675715	0.0971715200037182	0.0377279628237093	0.0260405724517081	-0.0475327498413957	0.100841683610231	0.0383452671832294	-0.0292792393985479	-0.10202338221336	0.0442713533697963	0.0378916413758939	-0.0152630959409674	-0.0878185802054449	0.0568339253698303	0.0372816209809964	0.0259016790961893	-0.0470052130907411	0.0993454980864001	0.037542411237075	-0.0264375134429586	-0.0979101911292912	0.0453161862485906	0.0366817807744102	0.0542588730546546	-0.0181945148359563	0.125530550456589	0.037011416889059	0.0261904866529498	-0.0452803300974014	0.0978030317097352	0.0367300191589968	-0.0577410429291367	-0.129551664979196	0.0146278100037307	0.0372412448065903	-0.0207472068072097	-0.0926844975632878	0.051079036625926	0.0370817444847014	-0.0624110416078788	-0.134146452961479	0.00990827264231281	0.0372555383275262	0.00237543199615031	FALSE
Median BOLD effect (in group-defined mask) for faces-shapes contrast	25048	25048	Continuous		UK Biobank Assessment Centre > Imaging > Brain MRI > Task functional brain MRI	106	cont	4956	0.0987367489800948	0.0462379415865326	-0.00868059195207069	0.101156475125136	0.0280133262011183	0.00477584142610084	FALSE	cont	29400	0.515775280977473	-0.000256141720446799	-0.00102872773808504	0.000516444297191442	0.000394167552534086	0.0264936971162148	FALSE	cont	29920	0.276549316892063	-0.0333867923167094	-0.0888541648200773	0.0220805801866585	0.0282990544979842	-0.034893452170291	-0.0910372598918134	0.0212503555512313	0.0286441668809756	-0.0348549422729046	-0.0899839558571749	0.0202740713113658	0.0281264262111325	-0.0286973118083387	-0.0835780306108177	0.0261834069941402	0.0279997479993414	-0.00912085195434365	-0.0646722286543678	0.0464305247456805	0.0283419128349117	-0.00266409542863165	-0.0564749868398748	0.0511467959826115	0.0274539297591466	-0.0116552299015901	-0.0659374696618189	0.0426270098586388	0.0276944082965907	-0.0581781972513851	-0.112262443293208	-0.00409395120956233	0.0275933933255446	-0.0541104264229934	-0.108771714082182	0.000550861236195285	0.0278877958083096	0.00438624224935874	-0.0501197155278598	0.0588922000265773	0.0278085476197503	-0.0457829613579483	-0.100769970538983	0.00920404782308678	0.0280539765859792	0.0173082812021523	FALSE
Mean intensity of Lateral-Ventricle (right hemisphere)	26569	26569	Continuous		UK Biobank Assessment Centre > Imaging > Brain MRI > T1 structural brain MRI > Freesurfer ASEG	190	cont	5961	0.0989100308782685	-0.0389497964425229	-0.08523172012678	0.00733212724173431	0.023608862384183	0.00477916722096581	FALSE	cont	35529	0.916501369470831	-3.48200595064666e-05	-0.000685822312082173	0.00061618219306924	0.000332138793143332	0.0458470039716802	FALSE	cont	36160	0.428299083503808	0.0565500216936829	0.00950059984671665	0.103599443540649	0.0240044443410137	0.034623149266379	-0.0129413937684734	0.0821876923012315	0.0242672573023229	0.0198712068614398	-0.026698848073723	0.0664412617966026	0.0237598730816529	0.0165610435812836	-0.0296353082067998	0.0627573953693671	0.0235692110917286	0.0342302489422341	-0.0126973569780716	0.0811578548625398	0.0239422942971537	0.0172621142053514	-0.0279985965974262	0.0625228250081291	0.0230918504553323	0.0228971709799523	-0.0228636329437154	0.0686579749036199	0.0233469961513788	0.0318598227318736	-0.0138276586951238	0.077547304158871	0.0233095872795761	0.0490169293963952	0.00276570378740702	0.0952681550053834	0.0235972075160837	0.00441311431312953	-0.0416222686390169	0.0504484972652759	0.0234870853755943	0.0386364163382676	-0.00770302507456266	0.0849758577510979	0.0236422148991757	0.0251848287326655	FALSE
Mean L2 in superior longitudinal fasciculus on FA skeleton (right)	25288	25288	Continuous		UK Biobank Assessment Centre > Imaging > Brain MRI > Diffusion brain MRI > dMRI skeleton	134	cont	5595	0.0989746649123987	-0.0426428091851061	-0.0933240554563477	0.00803843708613549	0.0258526559714263	0.00478249301583078	FALSE	cont	33361	0.0774160758174216	0.000642247071119756	-7.06401320555798e-05	0.00135513427429509	0.000363711446523872	0.0052041961664652	FALSE	cont	33954	0.325256807137873	0.0478607235641709	-0.00347158873882775	0.0991930358671695	0.0261895025120271	0.0260804859196327	-0.0260383575294318	0.0781993293686972	0.0265907869759743	0.031699730403312	-0.0192864944617787	0.0826859552684027	0.0260129303410528	0.0419341057398647	-0.00868157538732692	0.0925497868670564	0.025823880681703	0.0193719724042158	-0.0318885601494975	0.0706325049579291	0.0261528808240516	0.047476746611442	-0.00205920667225055	0.0970126998951346	0.0252730086519625	0.0367618524177674	-0.0134005729721026	0.0869242778076374	0.0255926317521572	0.0800165580347418	0.0299576731077414	0.130075442961742	0.025539805898601	0.0444042927075762	-0.00611392770547763	0.09492251312063	0.0257741566871424	0.049393129735912	-0.000990545038283962	0.099776804510108	0.025705512139707	0.042135826654728	-0.00860825582699942	0.0928799091364554	0.0258893904443903	0.0199527538387506	FALSE
Job code at visit	20277	20277.4214	Categorical single	2	UK Biobank Assessment Centre > Verbal interview > Employment	100073	binary	41289/108(41397)	0.0990129429986046	-0.320432051791216	-0.708974546170302	0.059967947016104	0.195559564899144	0.00478581881069576	FALSE	binary	248583/663(249246)	0.426190053581103	0.00213197232972864	-0.00311719384889615	0.00739240906590158	0.00268025778854961	0.0221313244690036	FALSE	binary	253114/678(253792)	0.438870745039576	0.0560496266156736	-0.354219136834203	0.467532323779588	0.208902888061404	0.278341541926208	-0.113226100604939	0.675508245614044	0.200562331554716	0.0916923891831007	-0.313884874045447	0.499597743798296	0.206815033768264	0.483140944243635	0.118494302455879	0.859405148689245	0.1884633352283	0.174610300162728	-0.220607172438438	0.574579516834527	0.202192894034139	0.172804626495044	-0.210474464390148	0.563560765014283	0.196845162298987	0.181142381427614	-0.206935900631237	0.575610293181906	0.198997477932935	0.144213681206123	-0.243851878350758	0.538669338175994	0.198991003859567	0.0963979124977093	-0.30272814219822	0.499362993534771	0.203937279747769	0.214253482804075	-0.172186886729992	0.607457928648387	0.198263925945649	0.316828051035911	-0.0635346669183725	0.705333184115008	0.195538583005872	0.0257075987576009	FALSE
Job coding	22601	22601.11843115	Categorical single	497	Online follow-up > Work environment > Employment history	130	binary	15555/129(15684)	0.0991416230490139	0.292908912815013	-0.0550628532522473	0.646185406032577	0.178445400259154	0.00478914460556073	FALSE	binary	93305/816(94121)	0.49783931721989	-0.00164083807495436	-0.00638373282740122	0.00310525079697839	0.00242014820195848	0.0255784838542566	FALSE	binary	95036/827(95863)	0.803918374075909	-0.119233816889024	-0.458530130419661	0.217608869555901	0.17208884461003	-0.0271114289352498	-0.364941758464408	0.308572442410216	0.171424562215776	-0.196898778427428	-0.544556785100742	0.146617069529551	0.175895708415404	-0.0392511985378681	-0.366047994817834	0.287545145643626	0.166376665746563	0.0537991820322606	-0.268333601212462	0.376836753969081	0.16424203668214	-0.16864702594449	-0.497897424550653	0.160111053111137	0.167495079897536	-0.102068521333957	-0.431364069034215	0.226735134181729	0.167518376997512	-0.0348933155787071	-0.354737363315661	0.286274623537158	0.163187224197878	-0.165161149338329	-0.502872122933095	0.170401958340542	0.171362885008525	-0.0392046499400978	-0.364776182676294	0.286601926559997	0.165815238126426	-0.29262193973511	-0.645891440018676	0.0553452728701678	0.178442429374781	0.0420731440570454	FALSE
Job code - historical	22617	22617.1184	Categorical single	2	Online follow-up > Work environment > Employment history	130	binary	15555/129(15684)	0.0991416230490139	0.292908912815013	-0.0550628532522473	0.646185406032577	0.178445400259154	0.0047924704004257	FALSE	binary	93305/816(94121)	0.49783931721989	-0.00164083807495436	-0.00638373282740122	0.00310525079697839	0.00242014820195848	0.0255806423761008	FALSE	binary	95036/827(95863)	0.803918374075909	-0.119233816889024	-0.458530130419661	0.217608869555901	0.17208884461003	-0.0271114289352498	-0.364941758464408	0.308572442410216	0.171424562215776	-0.196898778427428	-0.544556785100742	0.146617069529551	0.175895708415404	-0.0392511985378681	-0.366047994817834	0.287545145643626	0.166376665746563	0.0537991820322606	-0.268333601212462	0.376836753969081	0.16424203668214	-0.16864702594449	-0.497897424550653	0.160111053111137	0.167495079897536	-0.102068521333957	-0.431364069034215	0.226735134181729	0.167518376997512	-0.0348933155787071	-0.354737363315661	0.286274623537158	0.163187224197878	-0.165161149338329	-0.502872122933095	0.170401958340542	0.171362885008525	-0.0392046499400978	-0.364776182676294	0.286601926559997	0.165815238126426	-0.29262193973511	-0.645891440018676	0.0553452728701678	0.178442429374781	0.0420753313793254	FALSE
Mean FA in superior longitudinal fasciculus on FA skeleton (right)	25096	25096	Continuous		UK Biobank Assessment Centre > Imaging > Brain MRI > Diffusion brain MRI > dMRI skeleton	134	cont	5595	0.0993169335399848	0.0431865379920179	-0.00819297527457599	0.0945660512586118	0.0262088440633771	0.00479579619529067	FALSE	cont	33361	0.036543949737621	-0.000770826267645134	-0.00149345451567134	-4.81980196189245e-05	0.000368681278353627	0.0028017613538249	FALSE	cont	33954	0.201306359174326	-0.0487812589459481	-0.100815582420502	0.00325306452860603	0.0265476652854553	-0.0233157377233337	-0.0761473487978624	0.0295158733511951	0.0269544376412201	-0.0265070190583653	-0.078190522067473	0.0251764839507425	0.0263686783462571	-0.034200678282157	-0.0855085700660096	0.0171072135016956	0.0261770432788692	-0.0226857792034778	-0.0746473412822237	0.029275782875268	0.0265105427660751	-0.0369753700246806	-0.0871887678075328	0.0132380277581715	0.0256186376255371	-0.0380880410808253	-0.0889364784860542	0.0127603963244035	0.0259426318319017	-0.0857475031362941	-0.136490984078509	-0.0350040221940795	0.0258890835417811	-0.0571655275986418	-0.108374625813727	-0.00595642938355691	0.0261266392681918	-0.0480073604189728	-0.0990800729740256	0.00306535213607994	0.0260570559506718	-0.0425792800881947	-0.0940173292196659	0.00885876904327635	0.026243448940907	0.0131851787042303	FALSE
Operation code: knee replacement/revision	20004	20004.1319	Categorical multiple	5	UK Biobank Assessment Centre > Verbal interview > Operations	100076	binary	63265/778(64043)	0.0993243302536402	0.119470495006753	-0.022595039690248	0.261852611228694	0.0725354683900258	0.00479912199015565	FALSE	binary	378257/4766(383023)	0.109005183357351	-0.00160854583610645	-0.00357538430147193	0.000358649761677203	0.00100355754151776	0.00677775859091694	FALSE	binary	385296/4842(390138)	0.876234988267556	-0.0544209847360079	-0.195982467966624	0.0868961764048319	0.0721357791620961	-0.00227728205752578	-0.143874290041661	0.139075647154703	0.0721539888538292	-0.0170919791501345	-0.157017373108135	0.122732240582126	0.0713385147850173	-0.000186003418955937	-0.137816019364644	0.137539133607357	0.0702187482425334	-0.0518373115793994	-0.193602704287086	0.0896661842584323	0.0722352124919416	0.00231569493521084	-0.133090055244866	0.138002762321483	0.0691325747001733	-0.00635069748985789	-0.143317530613238	0.130766810576687	0.0698949127566386	-0.072884407119387	-0.210217240706276	0.0645645638140075	0.0700725918704253	-0.0431499668883655	-0.182409110415394	0.096063440491797	0.0710130809488475	-0.036453368401795	-0.174831654778551	0.101954787190843	0.0705834455314755	-0.119429576680756	-0.261777474075077	0.0226017447362618	0.0725180699373699	0.045032591101973	FALSE
Type of cancer: ICD9	40013	40013.1820	Categorical single	87	Health-related outcomes > Cancer register	100092	binary	64056/19(64075)	0.0993616938224937	0.784229295671864	-0.144636436121157	1.8306659877095	0.493772836960849	0.00480244778502062	FALSE	binary	383232/77(383309)	0.00318154486750078	-0.023338300057062	-0.0393100391214327	-0.00777698421703993	0.00802395240749679	0.000587117941633569	FALSE	binary	390345/82(390427)	0.0579337826314091	0.0213798046431352	-0.757638448555352	0.80039827153204	0.392610853401155	-0.701736957464701	-1.74831474893426	0.227305750802752	0.493857773461409	-0.928912959673804	-2.06627529828734	0.0468048922311006	0.526524903481714	-1.21056202045485	-2.47805107133888	-0.171218192886096	0.572025674544547	-0.339546111020894	-1.22535188151167	0.501765411809116	0.43397342034787	-1.95185991535089	-3.80772556980945	-0.665159756729668	0.759743453600608	-0.684054538639179	-1.66332520636197	0.209074315694764	0.469116478901495	-1.07025057283776	-2.20757924402913	-0.094580581338572	0.526503295376799	-0.979410270917493	-2.11675413224493	-0.00371817526447507	0.526513145477076	-0.660478939991539	-1.63974598300118	0.232646778182519	0.469114620656702	-0.780219261483137	-1.82677680454768	0.148797382659284	0.493845424375539	0.0044796360295726	FALSE
Operative procedures - secondary OPCS4: X65.4 Delivery of a fraction of external beam radiotherapy NEC	41210	41210.X654	Categorical multiple	240	Health-related outcomes > Hospital inpatient > Summary Operations	2005	binary	63857/218(64075)	0.0994131811423793	0.224157718135094	-0.042405372651004	0.493114999613701	0.136412266423049	0.00480577357988559	FALSE	binary	381880/1429(383309)	0.30811369560413	-0.00185371236719996	-0.00541812225336172	0.00171167373328861	0.00181851511515952	0.0164241927128303	FALSE	binary	388970/1457(390427)	0.354054489811784	-0.0072144205504624	-0.262876281276287	0.24817416104521	0.130190153525792	-0.0741535761278039	-0.338465050201044	0.18851750271854	0.134236444121779	0.167601085100161	-0.0763227702730992	0.413047091836832	0.124681621515013	-0.0596552946893598	-0.315303441599587	0.195719489723861	0.130182693608646	0.0225908372868458	-0.231315837217599	0.276497618922713	0.129367987825467	-0.00887601516869333	-0.256438479499929	0.239655578877055	0.126389681729791	-0.0749064797683423	-0.329954348733783	0.17996068518741	0.129901026451341	-0.0684843332582656	-0.319596565151611	0.183054310580511	0.128055463889975	0.0743755734514136	-0.172249557356307	0.32211424980514	0.125950520708202	0.0488144418264362	-0.198761615697828	0.297359420291436	0.126396983500832	-0.224326321478669	-0.493274156536607	0.0422269306154931	0.136396213957686	0.0215013780130364	FALSE
Operative procedures - OPCS4: X71.5 Procurement of drugs for chemotherapy for neoplasm for regimens in Band 10	41272	41272.X715	Categorical multiple	240	Health-related outcomes > Hospital inpatient > Summary Operations	2005	binary	63387/688(64075)	0.0994921412429003	-0.126569288855908	-0.277675986645876	0.0239986580057566	0.0769195675654417	0.00480909937475057	FALSE	binary	379238/4071(383309)	0.707615058576932	0.000405935702103578	-0.00171499320655749	0.00252803178413007	0.00108232114019656	0.0358897427041962	FALSE	binary	386294/4133(390427)	0.345796467382631	0.100763669258527	-0.0522025269392675	0.254040121132852	0.0780836722658436	0.0571053977880754	-0.0995984076456791	0.21375879494288	0.0798958249950457	0.0376802421921213	-0.117485994408805	0.192943787313829	0.0791500968287948	0.0708832721561043	-0.0811951400558676	0.223354758297242	0.0776523793199953	0.038702371624832	-0.116836435891703	0.194302655865397	0.0793307114654544	0.106416838302822	-0.0418685455080179	0.255450761192212	0.075810397836409	0.113245102782833	-0.0364260995455998	0.26353667113975	0.0764839077487197	-0.0670965642748956	-0.221491915145089	0.0874659854881238	0.078774552912605	0.00406381983679028	-0.150478738777643	0.158762194780196	0.0788470437270138	0.0264169224531344	-0.126854187909104	0.179966273401914	0.0782305932256668	0.126385278267468	-0.024168478025168	0.277477590851189	0.0769127708266613	0.0210420403342228	FALSE
Operative procedures - OPCS4: M56.3 Endoscopic injection of inert substance into outlet of female bladder	41272	41272.M563	Categorical multiple	240	Health-related outcomes > Hospital inpatient > Summary Operations	2005	binary	64013/62(64075)	0.0995274499541546	0.422584796313415	-0.079718949399448	0.941598835860413	0.259134663599947	0.00481242516961554	FALSE	binary	382923/386(383309)	0.866487634606828	-0.000588164486461961	-0.00744384456535795	0.00627574268656668	0.00349825261068609	0.0435201174235883	FALSE	binary	390035/392(390427)	0.0325217383498107	-0.197042352782835	-0.68546298144653	0.283260668445266	0.245932981627773	-0.0230428542994548	-0.492830750047178	0.44367688120573	0.237832555322736	-0.385637677636909	-0.904645658034393	0.116659811856434	0.259131396857523	-0.470559758135483	-0.997008481870888	0.0370281308198071	0.262322506331683	0.141617474736364	-0.300565615819916	0.587937342694151	0.225742233322854	-0.354935067042896	-0.848703621405585	0.129234372195218	0.248247588576625	0.220861661275474	-0.203924122697797	0.654153259344253	0.218067261492398	-0.256682384450645	-0.735233529088037	0.216433326838095	0.241645053192872	-0.394979642143468	-0.907033580470245	0.102347064913481	0.256140530457013	0.00813809740721454	-0.44318264320691	0.46124138934346	0.229754364238848	-0.417381121944377	-0.936385633014068	0.0849127608066977	0.259129561911963	0.0027297782055208	FALSE
Treatment/medication code: docusate sodium	20003	20003.1140879404	Categorical multiple	4	UK Biobank Assessment Centre > Verbal interview > Medications	100075	binary	63983/60(64043)	0.0995925150772879	0.429638671796863	-0.0811048167795612	0.958288726647487	0.26366588643788	0.00481575096448051	FALSE	binary	382676/347(383023)	0.729396583851789	-0.00127522679330818	-0.00850044629172627	0.00595640321537615	0.00368603246891563	0.0369042479709895	FALSE	binary	389780/358(390138)	0.805667543514752	-0.309475775283403	-0.823800867481938	0.191079027985924	0.257520333061181	-0.221679237321451	-0.729550823422888	0.274259888013052	0.254743360714692	-0.437918526446251	-0.974556854151672	0.0784751471087043	0.267082205518105	-0.361008049006172	-0.875325141362803	0.1395382799352	0.257516030625345	-0.231932287508924	-0.733747149575433	0.259655819060885	0.252130908627833	-0.163394331001667	-0.635618407895347	0.306725543855478	0.239298493928683	-0.17707599818999	-0.658060365798862	0.299435780630875	0.243109412152112	-0.138029447506486	-0.606204305675174	0.329123315479781	0.237532948992694	-0.254360464566	-0.750485735319068	0.233125649994794	0.249672031144654	0.00806562114865861	-0.449139940537429	0.467153356659727	0.2327411065041	-0.428077272157672	-0.956729857949555	0.0826688629962729	0.263667029500873	0.042127827114047	FALSE
Job coding	22601	22601.91392802	Categorical single	497	Online follow-up > Work environment > Employment history	130	binary	15670/14(15684)	0.0997513645440077	0.925645459942642	-0.170174789841476	2.21968381496366	0.591907221735375	0.00481907675934548	FALSE	binary	94037/84(94121)	0.960439369722711	-0.000372078964671993	-0.0150811032393527	0.014387694894266	0.00750091567411702	0.0480422206872734	FALSE	binary	95779/84(95863)	0.273989987350561	-0.491618772734697	-1.57054530252164	0.499874994997358	0.516852382382535	-0.583793067649124	-1.75094915823165	0.451753871741537	0.548170604150229	-0.902594480264761	-2.19675589998709	0.193391334082223	0.592006702859857	-0.0260670672111047	-0.917707724066849	0.865573506510848	0.447729347512905	-0.892130454489011	-2.18629014773765	0.203854408332818	0.592005864497098	-0.61488314647344	-1.69376969637776	0.37656518789801	0.516829227383063	-0.154974634650376	-1.07904310165431	0.754608736477441	0.459962675292864	-0.476522748333884	-1.49033783088919	0.481289289935412	0.493255771707119	0.296415968739489	-0.508884026809148	1.13881925251879	0.414589661145681	-0.715001544136776	-1.88212112384809	0.320500184133451	0.548148430233509	-0.921177779499848	-2.21532771882763	0.174793192625033	0.591999497328816	0.0172011024104292	FALSE
Operative procedures - main OPCS4: Q11.1 Vacuum aspiration of products of conception from uterus NEC	41200	41200.Q111	Categorical multiple	240	Health-related outcomes > Hospital inpatient > Summary Operations	2005	binary	63895/180(64075)	0.0998221341523704	0.248844648484031	-0.0474421595149129	0.547942699962386	0.151624190213536	0.00482240255421046	FALSE	binary	382249/1060(383309)	0.31251494362533	-0.00214954927972402	-0.00632129417858589	0.0020226062209366	0.00212819906959745	0.0166119841132792	FALSE	binary	389348/1079(390427)	0.16407740492262	-0.269436700793602	-0.574261946373727	0.0315471331941961	0.154267746151056	-0.0620299604973108	-0.355066768594988	0.229262221583354	0.148819395256724	-0.150643976447299	-0.448656260093327	0.14474367140643	0.151120390370829	0.0602399085661559	-0.216721192287259	0.338148346523004	0.141340685956686	-0.249489820999702	-0.553102607541865	0.0504975749784196	0.153707505622789	-0.102115146906787	-0.383841228247314	0.179739847577671	0.143551836715379	-0.107296874412896	-0.393054929144882	0.177927752996188	0.145431313095057	0.033203297940285	-0.241713858704839	0.309387752133269	0.140383372658059	-0.336184817877157	-0.643410933298696	-0.0332500554831119	0.155370746192013	-0.116099432160409	-0.40530685861533	0.171995259572624	0.14703545042334	-0.249235202879776	-0.548192932752608	0.0469031790079698	0.151549956226569	0.0109344240780437	FALSE
PCT responsible for patient data: REDCAR AND CLEVELAND PCT	41229	41229.5QR	Categorical multiple	239	Health-related outcomes > Hospital inpatient > Summary Administration	2001	binary	63602/473(64075)	0.0999374963681523	-0.152168387425386	-0.334356373017135	0.0290784609700807	0.0926418457650637	0.00482572834907543	FALSE	binary	380503/2806(383309)	0.716254606827654	0.000472847674780596	-0.00207638683361984	0.00302381892261663	0.00130086294496226	0.0362955448109135	FALSE	binary	387574/2853(390427)	0.574938954150944	0.100720313131418	-0.0845958948182239	0.286513582965678	0.0945933393821894	0.109233157212774	-0.0781745671614775	0.296876957733391	0.0955970493890592	0.0579964623504097	-0.129177564620811	0.245431617528971	0.0954831465847646	0.170789522568192	-0.0091334005429601	0.35180305530734	0.0920046929376572	0.0647720435038857	-0.122404244221967	0.25220949823931	0.0954844108843984	0.0092271526705542	-0.174500247039377	0.19361025103109	0.0938271578856143	-0.0359745779959699	-0.224215763201211	0.152400084527286	0.0959900701987839	0.0815651828024998	-0.0989873365648743	0.263134885611276	0.0923049782798605	0.0538416892158703	-0.131060153509489	0.239266402728765	0.0943928044547413	0.0628213548812987	-0.121303289712429	0.24755808613746	0.0940201017094525	0.152360677430994	-0.0288902914041168	0.334552690398353	0.0926425912519524	0.0322367557635942	FALSE
Methods of admission to hospital (recoded): Elective admission: Planned	41249	41249.1003	Categorical multiple	264	Health-related outcomes > Hospital inpatient > Summary Administration	2001	binary	46095/17902(63997)	0.0999622219646981	-0.0292541208287424	-0.0641128621625072	0.00560017747313032	0.0177840821345246	0.0048290541439404	FALSE	binary	275079/107757(382836)	0.159617103770438	0.000349973910979537	-0.000137761038732817	0.000837737823952547	0.000248855743611968	0.00920609566568814	FALSE	binary	280214/109737(389951)	0.571177951373713	0.0218233736739991	-0.0133648353372372	0.0570118202688818	0.0179533763154967	0.0355826559055947	-1.87215395687375e-05	0.0711807865203423	0.0181632861066897	0.00832984798265082	-0.0268743761412238	0.0435336592701187	0.0179613805301667	0.0210858595702584	-0.0136601264448218	0.0558364530646091	0.0177288694789358	0.0272940973439202	-0.0079024188313133	0.0624909640197905	0.0179576436760904	0.041122507578221	0.00705457566807774	0.0752022334039602	0.0173847601135069	0.0148215996449264	-0.019749702788218	0.0493989896677677	0.0176401231844663	0.0260342856477167	-0.00808516625650443	0.0601646347120417	0.0174108164661347	0.021853505095669	-0.0128510874863871	0.0565630835580131	0.0177078469612876	0.0339193579380532	-0.000675743238012179	0.0685210235258772	0.0176523880946494	0.0291201176053279	-0.00570585539645264	0.0639502079912037	0.0177695542358903	0.032059582658909	FALSE
Date F69 first reported (unspecified disorder of adult personality and behaviour)	130948	130948	Date		Health-related outcomes > First occurrences > Mental and behavioural disorders	2405	binary	64049/26(64075)	0.100201204706345	0.660738338573748	-0.124811490019825	1.51431284190222	0.412340854823419	0.00483237993880537	FALSE	binary	383165/144(383309)	0.666276758825336	-0.00246617467949228	-0.0136857209970467	0.00875734099692628	0.00571789889940488	0.0338089276463478	FALSE	binary	390283/144(390427)	0.663492474147577	-0.520809856479429	-1.33905320597951	0.24394115385752	0.398634819418443	-0.683587525016995	-1.58021755470853	0.126803470846595	0.428849050447814	-0.614673525135589	-1.46824352088443	0.170871172377453	0.41233816581896	-0.468655026568995	-1.25738429392633	0.278410290767949	0.387060840003526	0.0721465470645159	-0.59495256005897	0.743478214382587	0.338326740890855	-0.550987719777382	-1.33971068680121	0.196070451925242	0.387057245125882	-0.251348851474472	-0.974549666991768	0.455504299868077	0.361019014462151	-0.295090993292252	-1.01828991880591	0.411760280417976	0.361018012407074	-0.478834851921529	-1.26756303304378	0.268229140389504	0.387060204945851	-0.39854757363579	-1.16218773352978	0.333279249486795	0.377147241912658	-0.659655349574167	-1.51321812845479	0.125880587884853	0.412333873933839	0.0361695612231506	FALSE
Operative procedures - main OPCS4: E03.2 Excision of lesion of septum of nose	41200	41200.E032	Categorical multiple	240	Health-related outcomes > Hospital inpatient > Summary Operations	2005	binary	64042/33(64075)	0.100209212787711	0.583294410274236	-0.110637867416306	1.32352032591963	0.361942674268707	0.00483570573367035	FALSE	binary	383170/139(383309)	0.490153290262479	-0.00401690222504103	-0.0154484498948281	0.00740139966541561	0.00582044489361464	0.025187791400449	FALSE	binary	390285/142(390427)	0.0752587424700089	-0.949600214072248	-1.82653798852394	-0.173403021551682	0.415553695144966	-0.412055942902108	-1.12996187208235	0.267878299745023	0.353000617815347	-0.467476017017587	-1.18537689736468	0.212452579195036	0.352997814806085	-0.681848296279202	-1.44794684728471	0.028107571511027	0.372279067038876	-0.946150966706801	-1.82309035020739	-0.169951713650354	0.415554664198792	-0.850566371275535	-1.64709089048055	-0.122057837205505	0.384295737984243	-0.800855653684752	-1.59737710115368	-0.072350848660311	0.384293979823375	-1.36160719442305	-2.36409118388766	-0.514692269265044	0.462969475253822	-0.686045924086409	-1.45214665539256	0.0239125191908719	0.372280313490626	-0.147302423245548	-0.776324605989194	0.475235100849236	0.316723649194914	-0.582324501607195	-1.32254818859005	0.111605144419662	0.361962354552746	0.00556454788048471	FALSE
Operative procedures - secondary OPCS4: Z08.8 Specified brachial plexus NEC	41210	41210.Z088	Categorical multiple	240	Health-related outcomes > Hospital inpatient > Summary Operations	2005	binary	64049/26(64075)	0.100226120834218	0.660658651081588	-0.12485291031062	1.5142008917914	0.412322468237549	0.00483903152853532	FALSE	binary	383140/169(383309)	0.929881171542861	-0.000464771935768508	-0.0108177594193526	0.00990874426605704	0.00528132328090556	0.0464708167846659	FALSE	binary	390257/170(390427)	0.0716099910527639	-0.046743640658274	-0.738674097436355	0.64042141879256	0.348411244400602	-0.687916212290381	-1.58450574661535	0.122425143993899	0.428825860060634	0.122870851546738	-0.533525469380849	0.787285673789923	0.333948320204964	-0.789677768561798	-1.68625997284498	0.0206546383275323	0.428821370980856	-0.619597115892477	-1.47312258292104	0.165894742801016	0.412312946728708	0.190923091111606	-0.431435413874405	0.833133667915717	0.319947435082295	-0.494812027610964	-1.28349501296104	0.252201668848907	0.387035363224869	-0.302313808461515	-1.02546272612976	0.404484902210454	0.360991301738662	0.0702103924354355	-0.586181973986041	0.734621382273488	0.333946280594905	-0.0469211064621853	-0.725737573851054	0.631895375207277	0.343090652782468	-0.660560052003116	-1.51408182103757	0.124927441982405	0.412310789887855	0.00533925368563804	FALSE
Operative procedures - OPCS4: Z08.8 Specified brachial plexus NEC	41272	41272.Z088	Categorical multiple	240	Health-related outcomes > Hospital inpatient > Summary Operations	2005	binary	64049/26(64075)	0.100226120834218	0.660658651081588	-0.12485291031062	1.5142008917914	0.412322468237549	0.00484235732340029	FALSE	binary	383140/169(383309)	0.929881171542861	-0.000464771935768508	-0.0108177594193526	0.00990874426605704	0.00528132328090556	0.0464729753065101	FALSE	binary	390257/170(390427)	0.0716099910527639	-0.046743640658274	-0.738674097436355	0.64042141879256	0.348411244400602	-0.687916212290381	-1.58450574661535	0.122425143993899	0.428825860060634	0.122870851546738	-0.533525469380849	0.787285673789923	0.333948320204964	-0.789677768561798	-1.68625997284498	0.0206546383275323	0.428821370980856	-0.619597115892477	-1.47312258292104	0.165894742801016	0.412312946728708	0.190923091111606	-0.431435413874405	0.833133667915717	0.319947435082295	-0.494812027610964	-1.28349501296104	0.252201668848907	0.387035363224869	-0.302313808461515	-1.02546272612976	0.404484902210454	0.360991301738662	0.0702103924354355	-0.586181973986041	0.734621382273488	0.333946280594905	-0.0469211064621853	-0.725737573851054	0.631895375207277	0.343090652782468	-0.660560052003116	-1.51408182103757	0.124927441982405	0.412310789887855	0.00534144100791811	FALSE
Operative procedures - OPCS4: C79.6 Internal tamponade of retina using liquid	41272	41272.C796	Categorical multiple	240	Health-related outcomes > Hospital inpatient > Summary Operations	2005	binary	63993/82(64075)	0.100231559434859	0.365933579566141	-0.0700337471934589	0.812936532030296	0.224338592166511	0.00484568311826527	FALSE	binary	382817/492(383309)	0.0269930515100437	-0.00684709543454498	-0.0129275974952572	-0.000778953418468076	0.00309769944631933	0.00221464341219133	FALSE	binary	389923/504(390427)	0.158914492538603	-0.00263829379994291	-0.406834652710045	0.400988352997133	0.205371849470594	0.0912189134078552	-0.308221298881003	0.491205678364834	0.203252324547808	-0.144184797882183	-0.565130957227949	0.272187321642527	0.212813601321118	-0.121036359663501	-0.533091102329981	0.288583224155392	0.208866893848876	-0.210855378751638	-0.641918888603697	0.21315656203158	0.217288998323692	-0.21477579826026	-0.629660906898905	0.196994320171292	0.210121160316557	-0.345638212165963	-0.784251414417401	0.0840408177803191	0.220612704911739	-0.579124826281138	-1.04563893266108	-0.128701699813101	0.232820852091446	-0.123460455560329	-0.535516063046841	0.286160082535299	0.208867279255525	-0.00655401321414862	-0.403718905969013	0.391681995249333	0.202234432002815	-0.366277625944272	-0.813237412531827	0.0696442602351849	0.224285148188086	0.0106260116365545	FALSE
Operative procedures - OPCS4: M29.3 Endoscopic removal of tubal prosthesis from ureter	41272	41272.M293	Categorical multiple	240	Health-related outcomes > Hospital inpatient > Summary Operations	2005	binary	63782/293(64075)	0.100500546040988	0.192774786649753	-0.0372227448225962	0.424270589074934	0.117596492532393	0.00484900891313024	FALSE	binary	381492/1817(383309)	0.0263235739238487	-0.00358495839798779	-0.00674859269321992	-0.000421968348133819	0.00161377590557456	0.00217363149715075	FALSE	binary	388571/1856(390427)	0.714179963827371	0.0671863125748367	-0.150658273225867	0.285415529359402	0.111135681171497	-0.0570984358284175	-0.285683463821251	0.170396728247648	0.11622338602827	0.0144798533537708	-0.206204793697605	0.235164524680695	0.112482527680561	-0.0860101402165215	-0.309785087421088	0.137339306520861	0.113945955006225	-0.0635067690816548	-0.289392055194365	0.16166353129009	0.114945723480886	-0.145208522798837	-0.368159408640359	0.077427425262341	0.113554732275569	-0.0390821130594831	-0.25864929535919	0.180633790107501	0.111951794016775	-0.0528540318051956	-0.270322153425752	0.165044249477878	0.110955520576555	-0.0187709135492497	-0.238344388668799	0.200951329289966	0.111955049678609	-0.0738842798397666	-0.29606691261339	0.148091086622039	0.113191590479573	-0.193045532166103	-0.424497012449036	0.0369070034439123	0.117576445495635	0.0382978258016536	FALSE
Operative procedures - secondary OPCS4: V55.1 One level of spine	41210	41210.V551	Categorical multiple	240	Health-related outcomes > Hospital inpatient > Summary Operations	2005	binary	62848/1227(64075)	0.100600056691211	0.0946962622667631	-0.0183375764571776	0.207873989279934	0.0576872085787415	0.00485233470799521	FALSE	binary	376189/7120(383309)	0.787260752261178	0.000221678353777669	-0.00138806446793524	0.0018320450449588	0.000821449797800655	0.0396563633223968	FALSE	binary	383165/7262(390427)	0.303443758018146	-0.103245916821365	-0.217867904654061	0.011130660655572	0.0584039502560016	-0.121385828247142	-0.238241161869422	-0.00493652630263817	0.0595015471926518	-0.112182436640022	-0.22696768695117	0.00234545755068778	0.0584841338685348	-0.0986691941910157	-0.211599436442484	0.0141349349348201	0.057571886401596	-0.110761578502672	-0.225715921013882	0.00392344020514678	0.0585672869933938	-0.0456179486990155	-0.154960776090626	0.0638476637012874	0.055806346987491	-0.0392139190000569	-0.149780463054146	0.0713922983735518	0.0564090756570635	-0.0332376988996254	-0.142267347003405	0.0759363328009586	0.0556521807087896	-0.141378382939822	-0.255432448877374	-0.0275311166281986	0.0581242440589076	-0.0400111475872897	-0.150930775931857	0.0709239209866856	0.0565829159256944	-0.0946712922989917	-0.207857674834978	0.0183712086153046	0.0576979443324877	0.0188153462531169	FALSE
Operative procedures - OPCS4: V55.1 One level of spine	41272	41272.V551	Categorical multiple	240	Health-related outcomes > Hospital inpatient > Summary Operations	2005	binary	62848/1227(64075)	0.100600056691211	0.0946962622667631	-0.0183375764571776	0.207873989279934	0.0576872085787415	0.00485566050286018	FALSE	binary	376188/7121(383309)	0.774863449035678	0.000234928903818209	-0.00137471008063915	0.00184519446841562	0.000821397514524527	0.0390541357278536	FALSE	binary	383164/7263(390427)	0.298508825549107	-0.103245223589202	-0.217867260911037	0.0111314035980324	0.0584039755794974	-0.121386401923441	-0.238241785182192	-0.00493705000443385	0.0595015726217531	-0.11218360289152	-0.226968901888522	0.00234434019259357	0.0584841587783724	-0.0986693013159207	-0.211599592423617	0.0141348767754214	0.0575719113728435	-0.110760848485884	-0.225715240325139	0.00392421979311175	0.0585673122402767	-0.0456161906094668	-0.15495906664661	0.063849470362626	0.0558063718037724	-0.039213963056712	-0.149780556619609	0.0713923037900729	0.0564091009240401	-0.0332387930075808	-0.142268489893326	0.0759352873319246	0.0556522055768182	-0.141377481516098	-0.255431595735023	-0.0275301667330849	0.0581242687573532	-0.0384178058666205	-0.149293710751144	0.072476603427671	0.0565614056084953	-0.0946709012928931	-0.207857332706721	0.0183716486354387	0.0576979693218991	0.0185878647359902	FALSE
Age last used hormone-replacement therapy (HRT)	3546	3546	Integer	100598	UK Biobank Assessment Centre > Touchscreen > Sex-specific factors > Female-specific factors	100069	cont	9990	0.100725676600217	0.0273045339502089	-0.00530701118799454	0.0599160790884124	0.0166368326557128	0.00485898629772516	FALSE	cont	59708	0.305506207294523	-0.000240629636442798	-0.000700906952779165	0.000219647679893569	0.000234834919945497	0.0162644620963564	FALSE	cont	60839	0.0197753863868986	-0.0432741343959239	-0.0765862239714607	-0.00996204482038714	0.0169959381742456	-0.0120313643878334	-0.0454404217421878	0.0213776929665211	0.017045411455408	0.00368750903028328	-0.0293893179179408	0.0367643359785073	0.0168759064044146	-0.0440470861781916	-0.0768673160471564	-0.0112268563092267	0.0167449897267054	-0.0124629712130544	-0.045640467647417	0.0207145252213081	0.0169272683088837	-0.0472756993984445	-0.0794267358969799	-0.015124662899909	0.0164035650579033	-0.0252584985780415	-0.0577236023160247	0.00720660515994169	0.0165638032012388	-0.0294098006940088	-0.061456600768995	0.00263699938097747	0.0163503832901811	-0.0105025745473541	-0.0432189680506953	0.0222138189559871	0.0166920120698588	-0.0233738315894031	-0.0560508473181513	0.00930318413934502	0.0166719213991458	-0.0277136662289941	-0.0604522378255313	0.00502490536754324	0.0167033274062903	0.00182860142613413	FALSE
2mgG unique antigen for Herpes Simplex virus-2	23001	23001	Integer		Biological samples > Assay results > Blood assays > Infectious Diseases > Infectious Disease Antigens	1307	cont	1178	0.100851185816664	-0.09553445013279	-0.209902960322068	0.0188340600564876	0.0582921941963712	0.00486231209259013	FALSE	cont	7077	0.307840281043203	0.000833644505306529	-0.000769269924307467	0.00243655893492053	0.000817688562071497	0.0164155586254533	FALSE	cont	7225	0.750319446272793	0.0452874394383697	-0.069083578619349	0.159658457496089	0.0583438378793304	0.0486496414141485	-0.0691587831243572	0.166458065952654	0.0600973545468062	-0.00639530871227761	-0.121500490012909	0.108709872588354	0.0587183549724619	-0.00126747706060633	-0.115411506780936	0.112876552659724	0.0582280448140765	0.0268286628974709	-0.0891703945582293	0.142827720353171	0.059174346064971	0.0498249625649644	-0.0624229160799787	0.162072841209908	0.0572607654034721	0.0207789095581099	-0.0927794880728478	0.134337307189068	0.0579292975941993	0.0220115574318487	-0.0906669137987826	0.13469002866248	0.0574804226596378	0.0182092231773995	-0.0974905015541369	0.133908947908936	0.0590216481155501	0.0930402353310701	-0.020826815192715	0.206907285854855	0.0580867500209235	0.0955740918467018	-0.0187390592522649	0.209887242945669	0.0583143183339304	0.0397873922743777	FALSE
Mixed vegetable intake	104060	104060	Categorical single	100017	Online follow-up > Diet by 24-hour recall > Fruit/vegetables yesterday	100103	ordcat	9677	0.10091254025534	-0.107560510969381	-0.237139375097102	0.0209997580389815	0.0658358151120726	0.0048656378874551	FALSE	ordcat	58201	0.458980884247563	0.00066812333600464	-0.00110107653462733	0.00243946996140823	0.000903116158149743	0.0235991193230875	FALSE	ordcat	59287	0.616989881622968	0.0962432124937594	-0.034652075219182	0.227273054457381	0.0668717163270579	0.15435555632895	0.0247764847868879	0.284601908859037	0.0664639722559725	0.135919716059474	0.00551399521678234	0.265820029540624	0.0666277822431617	0.0824089809694254	-0.0469619312749028	0.212010127555938	0.0661621562333796	0.0786420236128844	-0.0517888149766483	0.208910620275038	0.0666497620013493	0.0919684426344981	-0.0345751109106062	0.219699840611714	0.0648219786647321	0.134343118966866	0.00676114273208297	0.261745939232035	0.065243271959753	0.0997599324473902	-0.0265219614146676	0.226334434985335	0.0645768265980949	0.0699178355385085	-0.0591642481184108	0.199241075453447	0.0659729552361814	0.147063359158198	0.0203672741445501	0.274352580001191	0.0648678892471851	0.106044462605804	-0.0226289842883193	0.234956187825142	0.0658307194944295	0.034257841550374	FALSE
Operative procedures - secondary OPCS4: Z58.8 Specified muscle of lower leg NEC	41210	41210.Z588	Categorical multiple	240	Health-related outcomes > Hospital inpatient > Summary Operations	2005	binary	64018/57(64075)	0.101174198644242	-0.440471273450891	-0.988083963139349	0.0853629625251237	0.272197139439749	0.00486896368232008	FALSE	binary	382977/332(383309)	0.149180880403618	0.0054492632783186	-0.00195215186607793	0.0128879547629753	0.00378366136398136	0.00868157485753756	FALSE	binary	390088/339(390427)	0.208156414410714	0.218272205437663	-0.343195139690129	0.790609724212876	0.287328418841683	-0.134645260463387	-0.769386519984047	0.487028473185211	0.317926770763088	0.386989394804684	-0.150287802537396	0.942596485593398	0.27707470610607	-0.131037442996463	-0.74438115378164	0.476428540776348	0.309060466427002	0.480735204971088	-0.0451027614202398	1.02835141410813	0.272198977996675	0.262380816443877	-0.274885538450215	0.817977756709041	0.277069251651268	0.346403110015935	-0.186838664967789	0.89919492203944	0.27535596848866	0.235643419702737	-0.305884790971474	0.794203760913352	0.27888114097914	-0.0882042969668866	-0.692235674538897	0.513028744907173	0.305184553354753	0.35871871074845	-0.174524379531885	0.911511766627325	0.27535663323622	0.439881128057758	-0.0859513876865856	0.987492307451734	0.272196259903933	0.0136095192265628	FALSE
Operative procedures - OPCS4: Z58.8 Specified muscle of lower leg NEC	41272	41272.Z588	Categorical multiple	240	Health-related outcomes > Hospital inpatient > Summary Operations	2005	binary	64018/57(64075)	0.101174198644242	-0.440471273450891	-0.988083963139349	0.0853629625251237	0.272197139439749	0.00487228947718505	FALSE	binary	382977/332(383309)	0.149180880403618	0.0054492632783186	-0.00195215186607793	0.0128879547629753	0.00378366136398136	0.0086837333793818	FALSE	binary	390088/339(390427)	0.208156414410714	0.218272205437663	-0.343195139690129	0.790609724212876	0.287328418841683	-0.134645260463387	-0.769386519984047	0.487028473185211	0.317926770763088	0.386989394804684	-0.150287802537396	0.942596485593398	0.27707470610607	-0.131037442996463	-0.74438115378164	0.476428540776348	0.309060466427002	0.480735204971088	-0.0451027614202398	1.02835141410813	0.272198977996675	0.262380816443877	-0.274885538450215	0.817977756709041	0.277069251651268	0.346403110015935	-0.186838664967789	0.89919492203944	0.27535596848866	0.235643419702737	-0.305884790971474	0.794203760913352	0.27888114097914	-0.0882042969668866	-0.692235674538897	0.513028744907173	0.305184553354753	0.35871871074845	-0.174524379531885	0.911511766627325	0.27535663323622	0.439881128057758	-0.0859513876865856	0.987492307451734	0.272196259903933	0.0136117065488429	FALSE
Operative procedures - OPCS4: T56.1 Dermofasciectomy	41272	41272.T561	Categorical multiple	240	Health-related outcomes > Hospital inpatient > Summary Operations	2005	binary	64042/33(64075)	0.101307786588049	0.581576071443469	-0.112519188799114	1.32194611735502	0.362041420997957	0.00487561527205002	FALSE	binary	383106/203(383309)	0.577001105146202	0.00268932992174695	-0.0067542003343504	0.0121738015658736	0.00482417142819942	0.0294810913486445	FALSE	binary	390222/205(390427)	0.0857429177156091	-0.0791199563963968	-0.708268979827784	0.54354718632429	0.316790212294394	-1.02536086301134	-1.95732830894572	-0.217572097407257	0.436556998432736	-0.464907374454209	-1.18291010082503	0.215134636416847	0.353053695163956	-0.369507264820152	-1.05087001264535	0.287196107680286	0.338212926494394	-0.0728353634897713	-0.701987146852834	0.549834696804296	0.316791694664828	-0.201530840078076	-0.830663680709725	0.42111982160282	0.316781670909222	-0.461904861053809	-1.16042046293411	0.205776805645963	0.345179214594098	-0.262489582518634	-0.902718134269015	0.367472536117452	0.321361844752156	-0.133253436910993	-0.762395920570756	0.489407093933953	0.316786774052212	0.275474882815559	-0.281730750722931	0.849634632244633	0.28671171013271	-0.580775025780834	-1.32109517343216	0.113264135534463	0.362015757749886	0.00617699811890284	FALSE
Date L27 first reported (dermatitis due to substances taken internally)	131734	131734	Date		Health-related outcomes > First occurrences > Skin and subcutaneous tissue disorders	2412	binary	63914/161(64075)	0.101347900927763	0.259440428515835	-0.0508041603161449	0.573497380501944	0.158941472376502	0.00487894106691499	FALSE	binary	382317/992(383309)	0.321564711939678	-0.00216254706460442	-0.00643838751420464	0.00211422886902367	0.00218141548202265	0.0170026765670869	FALSE	binary	389415/1012(390427)	0.244885113906382	-0.0525909458124469	-0.351426109341395	0.245227059365228	0.151930393311584	-0.321865449770693	-0.651434522838404	0.000928163415526857	0.166051936902387	0.127842145565128	-0.156420157898478	0.41365465198606	0.145185765477551	-0.152938704315525	-0.455981168105173	0.148323365957326	0.153871108939738	-0.00229488331736302	-0.297254100687141	0.29234078095197	0.150139720410203	-0.07432778511035	-0.36483347021107	0.216637314976996	0.14807809296551	-0.0697782480544125	-0.363798895173824	0.224082399335199	0.149704836180987	-0.214712791015034	-0.516652123044032	0.0856438314177122	0.153361588323593	-0.0272875834969792	-0.319525144786994	0.265106502936554	0.148880281532159	-0.128173785973397	-0.428016194697379	0.170467451645638	0.152394648484939	-0.259749566023235	-0.573799649610944	0.0504878174862988	0.158937881288574	0.0157246598713855	FALSE
Volume of S-interm-prim-Jensen (left hemisphere)	27531	27531	Continuous		UK Biobank Assessment Centre > Imaging > Brain MRI > T1 structural brain MRI > Freesurfer a2009s	197	cont	5960	0.101355788379298	0.0417208064483208	-0.00821226273797233	0.091653875634614	0.0254713465813939	0.00488226686177997	FALSE	cont	35512	0.388388682951566	-0.000309118105895702	-0.00101158955783656	0.000393353346045153	0.000358398170722395	0.0202749956829563	FALSE	cont	36142	0.0764595207484656	-0.00104031931827063	-0.0517624465307414	0.0496818078942001	0.025878244862948	-0.0312178406160731	-0.0824956276471508	0.0200599464150045	0.0261617404818556	0.00917963638329488	-0.0410340601032231	0.0593933328698128	0.0256188453553734	-0.00631169671904956	-0.0561177920207355	0.0434943985826364	0.0254108887130321	-0.0659194064025288	-0.116510192793227	-0.0153286200118302	0.0258112352532744	-0.0103185309924145	-0.0591218973371742	0.0384848353523451	0.0248993000454313	0.0206756982079417	-0.0286565525709473	0.0700079489868306	0.0251691349605418	-0.0196411899833365	-0.0689018501070957	0.0296194701404227	0.0251326096686197	-0.0204140913370658	-0.0702712810114954	0.0294430983373637	0.0254369568762115	-0.0142904023684883	-0.0639188532250243	0.0353380484880477	0.0253202551630851	-0.0413268594406557	-0.091283260444452	0.00862954156314061	0.0254875741356923	0.00566297738308762	FALSE
Volume of supramarginal (left hemisphere)	27233	27233	Continuous		UK Biobank Assessment Centre > Imaging > Brain MRI > T1 structural brain MRI > Freesurfer DKT	196	cont	5961	0.101432818136453	0.0385148942814989	-0.00759160892252515	0.084621397485523	0.023519378679801	0.00488559265664494	FALSE	cont	35529	0.988467760683243	4.75661068436084e-06	-0.000640297698675986	0.000649810920044708	0.000329104175869094	0.0494107235365222	FALSE	cont	36160	0.809582362781356	-0.0365388266850453	-0.0831338146397581	0.0100561612696674	0.0237725938177755	-0.0505594839575906	-0.0976646177249946	-0.00345435019018655	0.02403286836071	-0.0288855675110538	-0.075005818591124	0.0172346835690163	0.0235303847865774	-0.0138999780704816	-0.0596501354713257	0.0318501793303626	0.0233415643340576	-0.0252034592319336	-0.0716778078373701	0.0212708893735029	0.0237110440594287	-0.018977116193342	-0.0638006696375624	0.0258464372508784	0.0228688143569105	-0.022071192749308	-0.0673900090900608	0.0232476235914447	0.0231214956900127	-0.0363451361378646	-0.0815913381782702	0.00890106590254097	0.0230844481374048	-0.0196625713768796	-0.0654670725916053	0.0261419298378461	0.0233692903507521	-0.0310733580468857	-0.0766641013534193	0.0145173852596478	0.0232602318414608	-0.038159189230057	-0.0840510542030624	0.00773267574294835	0.0234138630232893	0.0422940636073319	FALSE
Treatment/medication code: betnesol 0.1% eye/ear/nose drops	20003	20003.1140882626	Categorical multiple	4	UK Biobank Assessment Centre > Verbal interview > Medications	100075	binary	64017/26(64043)	0.101454451138445	0.658308808854532	-0.127189042777922	1.51183919717804	0.412315750852139	0.00488891845150991	FALSE	binary	382912/111(383023)	0.501377895646426	-0.00437850225434297	-0.0171761949031464	0.0083978740520672	0.0065130469154676	0.0257317389051977	FALSE	binary	390023/115(390138)	0.394610969552183	-0.869718881211383	-1.82008159082238	-0.0290646847677185	0.449166904243814	-0.684043749364582	-1.58064350020664	0.12631017479962	0.428831180058119	-0.622744167813211	-1.47627748117452	0.162756966517737	0.41231684766261	-1.25822103990564	-2.37092412576972	-0.33068890345022	0.508792796131792	-0.508321486286581	-1.32653510256588	0.256395806591537	0.398617905983859	-0.540954298269661	-1.32965123813948	0.20607508429742	0.387042623059855	-0.406246063712433	-1.16985006841755	0.325541547230966	0.377127195706685	-0.376360769605399	-1.11834841892864	0.342140417623782	0.368528645986616	-0.790764251146812	-1.68735866055317	0.0195831712433788	0.42882770801518	-1.08934186954503	-2.10896638722369	-0.210812343139194	0.4749237831473	-0.657727829281203	-1.51125820387936	0.127769856247532	0.412315096106714	0.0235683975676976	FALSE
Mean thickness of G+S-cingul-Mid-Ant (right hemisphere)	27631	27631	Continuous		UK Biobank Assessment Centre > Imaging > Brain MRI > T1 structural brain MRI > Freesurfer a2009s	197	cont	5961	0.101668656576822	-0.0411425762089934	-0.0904286912106116	0.0081435387926249	0.0251413297870334	0.00489224424637488	FALSE	cont	35529	0.182275539376458	0.000470914042228412	-0.000221138255902215	0.00116296634035904	0.000353082365204943	0.0103371611120705	FALSE	cont	36160	0.777359821524062	0.0288436347639891	-0.0211405436178103	0.0788278131457885	0.0255017464784122	0.0301315565731748	-0.0203998742154086	0.0806629873617583	0.0257809526710379	0.0218758382871216	-0.0275990721740676	0.0713507487483108	0.0252419198328327	0.0252425239081566	-0.0238353732841723	0.0743204211004855	0.02503936510334	0.0344078342459981	-0.0154469298142449	0.0842625983062411	0.0254357197610418	0.0422879711264499	-0.00579592350272393	0.0903718657556237	0.0245322286016484	0.0244882660720227	-0.0241269155056578	0.0731034476497031	0.0248032892753803	0.0406991899136919	-0.00783809560046448	0.0892364754278482	0.0247635469863607	0.0190120141798382	-0.0301241796449448	0.0681482080046213	0.0250691078337303	0.056603948855661	0.00769706109753008	0.105510836613792	0.0249521167103981	0.0406720045208912	-0.00855790766008498	0.0899019167018674	0.0251169225990698	0.04087667876985	FALSE
Manifestations of mania or irritability: I was more talkative than usual	20548	20548.1	Categorical multiple	1407	Online follow-up > Mental health > Mania	139	binary	19532/959(20491)	0.101695663692426	-0.108648146436686	-0.23900739767492	0.021450389048103	0.0664243861560381	0.00489557004123986	FALSE	binary	117231/5896(123127)	0.175612864075436	0.00124593254222205	-0.000556946474885417	0.00304989643011222	0.000920100148668203	0.0099874805733034	FALSE	binary	119414/5998(125412)	0.0277612749426862	0.0347798331927375	-0.0984074625856469	0.167984904928409	0.0679368914314919	0.0977495205610061	-0.0357695082948643	0.231269457547139	0.0681017880869843	0.120866002301424	-0.0101023232356581	0.252031445389112	0.0668516168668495	0.177220218810911	0.0496090229590835	0.305284735766371	0.065205617152227	0.00972987617946067	-0.124498273714231	0.143891989614852	0.0684460335612966	0.0275067206985347	-0.101242511991541	0.156608215098345	0.0657598093418589	0.0739953754385684	-0.0550048176730317	0.203334373008173	0.0658843778354891	0.0534087099821019	-0.0751899055762625	0.182373374718815	0.0656865672408658	0.204662701831794	0.0780262513038372	0.331826384179954	0.0647275620913204	0.0707258110935981	-0.0593182990335212	0.201030270390009	0.0663965331286475	0.106730191774271	-0.0233881504928222	0.237108361073049	0.0664343081661082	0.00236668270703005	FALSE
Operative procedures - OPCS4: N15.3 Excision of lesion of epididymis	41272	41272.N153	Categorical multiple	240	Health-related outcomes > Hospital inpatient > Summary Operations	2005	binary	63889/186(64075)	0.101863694941618	-0.241769547513141	-0.534892361249794	0.0477511010184226	0.14837694376546	0.00489889583610483	FALSE	binary	382161/1148(383309)	0.0528357707330977	0.00393951671393628	-4.81843564037534e-05	0.00793615660425555	0.0020365141746493	0.0038896563633224	FALSE	binary	389257/1170(390427)	0.336867529164658	-0.00418455890741223	-0.315823635024649	0.307055077739468	0.158584366066894	0.0638498569778195	-0.246728545819356	0.374231113515391	0.158097899972636	0.168228088955657	-0.129305727362234	0.46794267833012	0.15208309846319	0.159389710136265	-0.135015803483633	0.456530701692888	0.150636018285828	0.249550086935932	-0.0427014756051934	0.544923473270615	0.149640876147496	0.309137671634491	0.0294705570659204	0.594101248254903	0.143802571824689	0.125373733158171	-0.169775184262034	0.4231240547998	0.150979258088797	0.0537842881755418	-0.242895433862764	0.352788557468885	0.151685822744855	0.255010395784561	-0.0325482372949995	0.546510050184029	0.147466156221722	0.257997204362526	-0.0283206134818332	0.548470856558419	0.146890629572282	0.242117829635305	-0.0473797809043883	0.535218635420517	0.148364890970172	0.0205695787217289	FALSE
Area of caudalmiddlefrontal (right hemisphere)	26959	26959	Continuous		UK Biobank Assessment Centre > Imaging > Brain MRI > T1 structural brain MRI > Freesurfer desikan pial	193	cont	5961	0.101902162542816	-0.0409863647549727	-0.0901188607718787	0.00814613126193332	0.0250629672389593	0.0049022216309698	FALSE	cont	35529	0.0561068356023496	0.000668554237270712	-1.74595992181411e-05	0.00135456807375956	0.000350001565784963	0.00406881367639441	FALSE	cont	36160	0.401920763530697	-0.0113092913699132	-0.0608617034330368	0.0382431206932104	0.0252814608689803	0.00815697536615355	-0.0419379619047741	0.0582519126370812	0.0255582552618357	-0.00205534513530155	-0.0511028883645344	0.0469921980939313	0.0250238786214861	-0.00121541370602197	-0.0498693730907266	0.0474385456786826	0.0248230735718464	0.00860471068803826	-0.0408194049421692	0.0580288263182457	0.0252160044943387	0.0108183035743313	-0.0368502395007357	0.0584868466493983	0.0243203177455503	0.0256988205729818	-0.0224964201621941	0.0738940613081577	0.0245890369809907	-0.0216047629238955	-0.0697227804663972	0.0265132546186062	0.0245496379882376	0.029745571646414	-0.0189661808009513	0.0784573240937792	0.0248525593827549	-0.00134632501260333	-0.0498307521528179	0.0471381021276113	0.0247365788357346	0.0412523010613435	-0.00755236019745589	0.0900569623201428	0.0248999611212951	0.0239358677107485	FALSE
Operative procedures - secondary OPCS4: T46.3 Irrigation of peritoneal cavity	41210	41210.T463	Categorical multiple	240	Health-related outcomes > Hospital inpatient > Summary Operations	2005	binary	63854/221(64075)	0.102035931857215	-0.22141275737964	-0.489572234677772	0.0438766806238627	0.13588520947929	0.00490554742583477	FALSE	binary	382035/1274(383309)	0.183254966777922	0.00256765232471454	-0.00121320969793204	0.00635476312663911	0.00193035288330203	0.0104019167673977	FALSE	binary	389122/1305(390427)	0.331325536902758	0.149361422268361	-0.123230123928444	0.423616550926913	0.139289139371457	-0.129055508358589	-0.427561652683831	0.166645288076531	0.151309512481304	0.00925438090781924	-0.273209884444241	0.291718615700575	0.143880104430084	0.0622075891057684	-0.212954577454462	0.338602688583726	0.140485294896668	0.254755153062062	-0.0109931616153583	0.523290731925139	0.136098219847728	0.0857646971488922	-0.182649010069709	0.356525930796416	0.137340500049557	0.0662292642908161	-0.20697143161841	0.340989008070265	0.139571884319901	0.136464469737767	-0.12873064005916	0.404531355066568	0.135838456025204	-0.000423493840791575	-0.279804268857401	0.279479879245621	0.142447154806841	0.107462528057292	-0.163879882447917	0.380672671798513	0.138706425974919	0.222191474389433	-0.0430280701035669	0.490282354494073	0.135850865998904	0.0202524169911195	FALSE
Operation code: barium enema	20004	20004.1612	Categorical multiple	5	UK Biobank Assessment Centre > Verbal interview > Operations	100076	binary	64014/29(64043)	0.102062959029326	-0.623261319592403	-1.42967819813808	0.121645531076466	0.39080954756955	0.00490887322069975	FALSE	binary	382823/200(383023)	0.597213729057231	0.00256740238184898	-0.00694916469958972	0.0121241177888196	0.00486080796074524	0.0304394750474875	FALSE	binary	389934/204(390138)	0.879192479223154	0.605963368347515	-0.148296913219147	1.41795284773948	0.394391289955158	0.656243702208908	-0.0980212643914769	1.46823719916629	0.394394187082099	0.348397356538669	-0.455994691315566	1.18996885866635	0.41401627681766	0.553693610000078	-0.200560726753145	1.36567793647058	0.394387891506629	0.664343280109632	-0.0804958681042676	1.47070324245912	0.390668894676318	0.685230920635556	-0.0362009879874036	1.47747693458332	0.381369940234597	0.34729708439551	-0.442222879475521	1.1801681435816	0.408222471539099	0.421332050401615	-0.343376160101924	1.23953727715545	0.398503137250957	0.494892626208213	-0.269824294157677	1.31310558498891	0.398508987869976	0.48465323269325	-0.280060191382039	1.30286308011588	0.398507027075675	0.621057572395855	-0.123774981914152	1.42741188650067	0.390665375964569	0.0451507065050965	FALSE
Cholesteryl Esters to Total Lipids in Chylomicrons and Extremely Large VLDL percentage	23581	23581	Continuous		Biological samples > Blood assays > NMR metabolomics	220	cont	14696	0.102109918855013	-0.0268385201118092	-0.0590226050579747	0.00534556483435632	0.0164194004563983	0.00491219901556472	FALSE	cont	88176	0.456504552856433	0.000171217160339497	-0.000279473734003672	0.000621908054682666	0.000229945402632018	0.0235041443619409	FALSE	cont	89783	0.0493308678350245	0.0418270517503137	0.00941875167318522	0.0742353518274423	0.0165349278703069	0.00245629774240535	-0.0304313785145256	0.0353439739993363	0.0167795087504183	0.0256014298108916	-0.00668158135377004	0.0578844409755532	0.0164710046430578	0.00971371131156143	-0.0224251247138493	0.0418525473369721	0.0163974455386761	0.016104165448667	-0.0162627445525077	0.0484710754498416	0.0165138103813052	0.0371482002350188	0.00570713857281731	0.0685892618972204	0.0160414364688405	0.00892180359243333	-0.0228852385802822	0.0407288457651489	0.0162281621326021	-0.00463348497699631	-0.0360681363737917	0.0268011664197991	0.0160381659092657	0.0303053859043242	-0.00167136707649006	0.0622821388851385	0.016314749703195	0.0296414317962704	-0.00219832898960594	0.0614811925821467	0.0162448553842488	0.0267662244362516	-0.00540466273592705	0.0589371116084303	0.0164137982445789	0.00394374207095674	FALSE
Leisure/social activities: Pub or social club	6160	6160.2	Categorical multiple	100328	UK Biobank Assessment Centre > Touchscreen > Psychosocial factors > Social support	100061	binary	45833/18055(63888)	0.102255225337744	-0.0292306225175103	-0.0642961694107377	0.00583054071534286	0.0178896112866363	0.00491552481042969	FALSE	binary	275117/107125(382242)	0.220738108884633	0.000308362135420806	-0.000185177724778918	0.000801929930256334	0.000251817243612056	0.0120834052840615	FALSE	binary	280182/109153(389335)	0.256708401368457	-0.00342828814623187	-0.0389601573612968	0.032101991514544	0.0181282568640167	0.012971397598458	-0.0229893708201612	0.0489270807976168	0.0183461896193999	0.00224549597707165	-0.0332603261001735	0.0377501585054982	0.0181150775206773	0.00446321413731484	-0.030601777890464	0.0395314020298701	0.0178912776462609	0.00718859485133745	-0.0283377599832864	0.0427138278351989	0.0181255633102989	-0.00611928475108347	-0.0405877952467007	0.0283576659821841	0.0175882896234735	-0.0156326851262457	-0.0505613466788337	0.0192997160006058	0.0178218594356905	-0.0182503089924953	-0.0527844039193141	0.0162911904951106	0.0176214860792728	0.0160624503776177	-0.0189141464252842	0.0510435230332647	0.017846505570504	0.0168546885945755	-0.0180517586056571	0.0517663507051004	0.0178109039452187	0.0293267584057782	-0.00575967607710523	0.064417116425169	0.0179024045214867	0.0163283608206833	FALSE
Job coding	22601	22601.35633208	Categorical single	497	Online follow-up > Work environment > Employment history	130	binary	15658/26(15684)	0.102418350706717	0.656910057456044	-0.129093387679765	1.51086991307053	0.412552435131158	0.00491885060529467	FALSE	binary	93974/147(94121)	0.418318764697088	-0.00459301548673913	-0.0157360416068536	0.00653803126535757	0.00567501130650185	0.0217471075807287	FALSE	binary	95712/151(95863)	0.483264046312773	-0.738952215144381	-1.63592532545763	0.0718576879708885	0.429031334828956	-0.341446829599548	-1.13061723884214	0.406109258473029	0.387306049815653	-0.41590365241095	-1.20505384145805	0.331630068530228	0.38729413024512	0.0777423231049196	-0.57920664207999	0.742696662667114	0.334234314428152	-0.119565575445966	-0.826689987694513	0.577404216710786	0.354616200884229	-0.131083237497954	-0.810412368600121	0.548245731872341	0.343359452777539	-0.599319818773685	-1.4179318796164	0.165852439514302	0.398837151965942	-0.643846419852429	-1.46244523186234	0.121310826839148	0.398827192970929	-0.483007800426886	-1.27213086493978	0.264495623119723	0.387277965905426	-0.315464012104279	-1.05792604819589	0.403542572640787	0.368786422080509	-0.656696357707397	-1.51062550578978	0.129271442878678	0.412534927030782	0.0279692899951879	FALSE
Operative procedures - main OPCS4: K25.3 Prosthetic replacement of mitral valve	41200	41200.K253	Categorical multiple	240	Health-related outcomes > Hospital inpatient > Summary Operations	2005	binary	64042/33(64075)	0.102436267965039	0.579590443092049	-0.114388575030778	1.31985736787358	0.361986524409606	0.00492217640015964	FALSE	binary	383115/194(383309)	0.475394606848033	-0.00351573891299956	-0.0131822356796889	0.00614515243945862	0.00492575751307595	0.0244690036263167	FALSE	binary	390230/197(390427)	0.646531347452384	-0.459288219789929	-1.17723548380318	0.220692141079431	0.353023452885325	-0.575605621404273	-1.34175649642866	0.134411239792314	0.37230871457443	-0.140645984675308	-0.78082689119291	0.489267040650296	0.321336945792759	-0.30513892139255	-0.971206583188581	0.341665501042171	0.331963858478235	0.0263201035551903	-0.583442256659101	0.636082687879975	0.308743570306617	-0.253625479349145	-0.893799194920093	0.376280284588327	0.321333163049779	-0.329051331934428	-0.995116373469222	0.317750299229573	0.331962441470452	-0.263886179402988	-0.9040531211353	0.366012335592682	0.321329500772087	-0.592552441533241	-1.33281983552775	0.101426995853364	0.361986763153407	-0.0460652866219596	-0.655815279058146	0.563684738394313	0.308737064704344	-0.579879252280481	-1.32014542907206	0.114098665288046	0.361986052385491	0.0354761800603701	FALSE
Operative procedures - secondary OPCS4: Z49.5 Skin of buttock	41210	41210.Z495	Categorical multiple	240	Health-related outcomes > Hospital inpatient > Summary Operations	2005	binary	63887/188(64075)	0.102439852265997	0.239207952341731	-0.0477769920005766	0.529126596906634	0.146903654898424	0.00492550219502461	FALSE	binary	382242/1067(383309)	0.502639662943162	-0.00141044284402462	-0.00553367043908403	0.00271473067793118	0.00210366677404737	0.0257835434294595	FALSE	binary	389346/1081(390427)	0.624080812472908	-0.275293524179945	-0.571876932243551	0.0171820967527664	0.149985513748321	-0.134809746957759	-0.423707997213436	0.151334824587315	0.14643789976667	-0.0559785820715593	-0.33397111005099	0.221125178380173	0.14137774004545	-0.180264285756516	-0.464290145029972	0.101845241551605	0.144175842740334	-0.234406095362597	-0.527549512204628	0.0552385064311079	0.148398004803909	-0.292111029999808	-0.578974926246884	-0.00765492733880539	0.145484644304866	-0.204135745201161	-0.488156742154168	0.0779688364167416	0.144172227802488	-0.176483572994764	-0.454450508457375	0.100594391230157	0.141361108118128	-0.244238564552061	-0.533113806671547	0.0418824665020872	0.146420774206573	-0.0577467299735351	-0.331126157733834	0.215513115036109	0.139230578309526	-0.23850306884885	-0.528412624383547	0.0484727991279833	0.146900379011089	0.0345509427359027	FALSE
Operative procedures - OPCS4: Z49.5 Skin of buttock	41272	41272.Z495	Categorical multiple	240	Health-related outcomes > Hospital inpatient > Summary Operations	2005	binary	63887/188(64075)	0.102439852265997	0.239207952341731	-0.0477769920005766	0.529126596906634	0.146903654898424	0.00492882798988958	FALSE	binary	382242/1067(383309)	0.502639662943162	-0.00141044284402462	-0.00553367043908403	0.00271473067793118	0.00210366677404737	0.0257857019513037	FALSE	binary	389346/1081(390427)	0.624080812472908	-0.275293524179945	-0.571876932243551	0.0171820967527664	0.149985513748321	-0.134809746957759	-0.423707997213436	0.151334824587315	0.14643789976667	-0.0559785820715593	-0.33397111005099	0.221125178380173	0.14137774004545	-0.180264285756516	-0.464290145029972	0.101845241551605	0.144175842740334	-0.234406095362597	-0.527549512204628	0.0552385064311079	0.148398004803909	-0.292111029999808	-0.578974926246884	-0.00765492733880539	0.145484644304866	-0.204135745201161	-0.488156742154168	0.0779688364167416	0.144172227802488	-0.176483572994764	-0.454450508457375	0.100594391230157	0.141361108118128	-0.244238564552061	-0.533113806671547	0.0418824665020872	0.146420774206573	-0.0577467299735351	-0.331126157733834	0.215513115036109	0.139230578309526	-0.23850306884885	-0.528412624383547	0.0484727991279833	0.146900379011089	0.0345531300581828	FALSE
Job code - historical	22617	22617.3562	Categorical single	2	Online follow-up > Work environment > Employment history	130	binary	15448/236(15684)	0.102449284038981	-0.215290542185447	-0.476135551676686	0.0429821205762309	0.132251856198927	0.00493215378475456	FALSE	binary	92657/1464(94121)	0.0342677317960645	0.00384766716656212	0.000285042019900267	0.00741768795942536	0.00181934539649521	0.00264203073735106	FALSE	binary	94371/1492(95863)	0.802120017750436	0.114350231766138	-0.152837300929874	0.382700139689224	0.1364238714463	0.0393771130135906	-0.238738876776909	0.316878546497038	0.141523464818127	0.182625032212883	-0.080629892597512	0.447672501627558	0.134585965340022	0.148181893994305	-0.113446587873559	0.411851505433771	0.133822416196127	0.0833582913651303	-0.185021360713404	0.352705909031956	0.1369800151011	0.122790584147401	-0.133971185226035	0.382342230237256	0.13153898177788	0.182661474874732	-0.0746114780232765	0.442653618979212	0.131781093028945	0.188006524236949	-0.0666215352465528	0.44575816963516	0.130539344511047	0.245318363970004	-0.0097973221776371	0.503491252295603	0.130770608386098	0.202573400496203	-0.054722556137259	0.462587991090846	0.131792738045785	0.215462971896513	-0.0427770640367583	0.476278611728037	0.132236330474097	0.0420097117109235	FALSE
Operative procedures - secondary OPCS4: Q23.3 Unilateral salpingectomy NEC	41210	41210.Q233	Categorical multiple	240	Health-related outcomes > Hospital inpatient > Summary Operations	2005	binary	64047/28(64075)	0.102542010803921	0.630090224129054	-0.124436104257817	1.44230968698412	0.394630875243135	0.00493547957961953	FALSE	binary	383195/114(383309)	0.856199143489166	-0.00116536990393533	-0.0137798611059141	0.0114681218678592	0.00643034510573084	0.0430862545328959	FALSE	binary	390307/120(390427)	0.140129097731958	-0.942144906792876	-1.88739693273667	-0.110771409012638	0.445640124099326	-0.885322614383814	-1.83058216382696	-0.0539390760598505	0.445644738817118	-1.4932313718906	-2.73525078483179	-0.507180757954685	0.552936641511664	-0.847592031734604	-1.73874922122521	-0.0468640738370951	0.425127602720536	-0.488567335203893	-1.27104720663338	0.248053409207089	0.382944667697465	-1.07050072085168	-2.01572976581861	-0.239156607015853	0.445626291780779	-0.315572428787901	-1.03193908022891	0.380228785240762	0.356594869814134	-0.79390031657221	-1.64170410769859	-0.0183243853195393	0.408462698923757	-0.372243925178265	-1.10761240571841	0.335430389745566	0.364219014214777	-0.446093807621821	-1.20326686150052	0.275062535200236	0.372916503808179	-0.630780692969554	-1.44300393123746	0.123751477630514	0.39463296756479	0.00954984907476268	FALSE
Liking for plums	20700	20700	Categorical single	96	Online follow-up > Food (and other) preferences	1039	ordcat	23843	0.102654427021572	0.0379573269723873	-0.00763020148463127	0.083576524744406	0.0232670230375972	0.0049388053744845	FALSE	ordcat	143203	0.441683048547505	-0.000251065098013644	-0.000887639722037257	0.000385687958109848	0.000325984905971297	0.0228436366776032	FALSE	ordcat	145846	0.140605025915783	-0.0247711555725117	-0.0707022096815935	0.0204634467532538	0.0234934517624372	-0.0463598216928283	-0.0925300614640974	-3.1431012990715e-06	0.0237222815806169	0.00764531818770434	-0.0381630519092267	0.052204732686921	0.0234611371396347	-0.00194120236382321	-0.0470104467779361	0.0430757158033608	0.0231429118191362	0.0100708254049664	-0.0358895518430164	0.0559090074792883	0.0235081972921877	-0.0179938876310879	-0.0623038889719076	0.0263750915158383	0.0226816061654783	-0.0392789006715474	-0.0841738681494509	0.0055692688985112	0.0229521777353188	-0.0309660588411484	-0.0752592601154964	0.0133099668188585	0.0226833019000046	-0.0120520765443189	-0.0572914532884149	0.033070810200942	0.0231340483737565	0.00409489125902963	-0.0408805941381809	0.049090255767404	0.0230152983082147	-0.037708904405116	-0.0830944247306159	0.00774634227736446	0.0232411087975613	0.00956516033072313	FALSE
Volume of Cortical-nucleus (left hemisphere)	26606	26606	Continuous		UK Biobank Assessment Centre > Imaging > Brain MRI > T1 structural brain MRI > Freesurfer subsegmentation	191	cont	5961	0.102668339261088	-0.0402734937882794	-0.0886593751953174	0.00811238761875871	0.024682111816902	0.00494213116934947	FALSE	cont	35529	0.544485378826445	0.000209456566244696	-0.000467991283450316	0.000886904415939709	0.000345631232956572	0.0278708340528406	FALSE	cont	36160	0.0577710640694252	0.0551996674311281	0.00624650176065975	0.104152833101596	0.0249757275333862	0.030937530886687	-0.0185515991349052	0.0804266609082793	0.0252491746009648	0.0166889219000841	-0.0317654804077486	0.0651433242079168	0.024721260275177	0.0526301749663944	0.00456459682158862	0.1006957531112	0.0245228835977722	0.0823943535119306	0.0335679327621228	0.131220774261738	0.0249110627346689	0.0118846623489302	-0.0352074163061107	0.058976741003971	0.0240262076897435	0.0471787784999987	-0.000433628363903371	0.0947911853639008	0.0242916772542643	0.050567475507301	0.00303135796186379	0.0981035930527383	0.0242527547207449	0.0229523967813034	-0.0251702755240737	0.0710750690866806	0.0245520128313702	0.0210948613138297	-0.0268032347709618	0.0689929573986212	0.0244374348583422	0.0403021994295388	-0.00791225812400315	0.0885166569830807	0.0245988413320065	0.0044730740627324	FALSE
Area of G-precuneus (right hemisphere)	27580	27580	Continuous		UK Biobank Assessment Centre > Imaging > Brain MRI > T1 structural brain MRI > Freesurfer a2009s	197	cont	5961	0.102675176031312	-0.0398875604101946	-0.0878107221777933	0.00803560135740406	0.0244460739986706	0.00494545696421445	FALSE	cont	35529	0.00326762683034428	0.00100478141088045	0.000335231971451024	0.00167433085030987	0.000341601495051697	0.000600069072699016	FALSE	cont	36160	0.000932613104329218	-0.0470007043666745	-0.0953376241429833	0.00133621540963433	0.0246613211137952	-0.0287238125941845	-0.0775899497456807	0.0201423245573116	0.0249313258987276	-0.0024763574531939	-0.0503207925389442	0.0453680776325564	0.0244100572113021	0.00373616017403984	-0.0437243454534637	0.0511966658015434	0.0242141777945191	-0.0445446546587857	-0.0927564250401961	0.00366711572262469	0.0245974703465335	0.0270855605140365	-0.0194137005015086	0.0735848215295817	0.0237237542806892	0.0204568286115427	-0.0265562104721744	0.0674698676952599	0.0239858819871929	-0.0362142770373968	-0.0831519871691265	0.0107234330943329	0.0239474494291663	0.017374999729701	-0.0301418813297371	0.064891880789139	0.024242940335374	0.00633107649177055	-0.0409640554201009	0.053626208403642	0.0241298047247444	0.0396573759854436	-0.00795013488549748	0.0872648868563847	0.0242891793364172	0.000323723697449582	FALSE
Operative procedures - OPCS4: T30.2 Reopening of abdomen and re-exploration of intra-abdominal operation site NEC	41272	41272.T302	Categorical multiple	240	Health-related outcomes > Hospital inpatient > Summary Operations	2005	binary	64046/29(64075)	0.102696784452308	-0.622081110223086	-1.42844617663508	0.122765778443606	0.390780908069715	0.00494878275907942	FALSE	binary	383129/180(383309)	0.087385442444575	0.00878614970233878	-0.00128444815184485	0.0189539331843253	0.00515724883071489	0.00574382662752547	FALSE	binary	390242/185(390427)	0.150450522961261	0.279495581268348	-0.541859609928502	1.13089781755125	0.420620631047323	-0.154355825485675	-1.11746656263996	0.776077430999927	0.474187066459805	0.543758117322861	-0.220943912456979	1.36195805566986	0.398534123887428	0.607702049620434	-0.137111269082147	1.41403935028287	0.390687171307831	0.0209784064694392	-0.869840672067539	0.911797585422392	0.447165970179745	0.810242731745019	0.10688128561684	1.59146600110673	0.374173414057258	0.124280007107382	-0.716654855857456	0.986930441987386	0.428152400609948	0.3617398051561	-0.414632645030042	1.18685849232338	0.403111907464189	0.298740319078197	-0.505633840045554	1.14029544494839	0.414038002402111	0.741606026875962	0.0201934614608265	1.53383534369251	0.381391866384093	0.620542295276693	-0.124272495162937	1.42688086192418	0.390687898376867	0.0101098035784593	FALSE
PCT responsible for patient data: HILLINGDON PCT	41229	41229.5AT	Categorical multiple	239	Health-related outcomes > Hospital inpatient > Summary Administration	2001	binary	63865/210(64075)	0.102883080441958	-0.2264030452457	-0.501403759358412	0.0455303072327074	0.139304904798851	0.00495210855394439	FALSE	binary	382214/1095(383309)	0.544566459158753	0.00125924602374682	-0.00281272283957589	0.00533677785090803	0.00207849865003426	0.0278773096183733	FALSE	binary	389305/1122(390427)	0.2556203267954	-0.0300911016758993	-0.323595312040481	0.262779895263518	0.149313009514493	0.0347380802429457	-0.257851685216718	0.326858342469697	0.148892455591353	-0.139218687645799	-0.441975896121068	0.16124551722163	0.153580319706656	-0.0683229870485942	-0.360890790790629	0.223775202116137	0.148877791734873	-0.0155125818230501	-0.308092287740814	0.276597571790411	0.148885898697746	-0.0275801803152695	-0.311048658003657	0.257002565428522	0.144662847150401	0.12944015787375	-0.146575778659744	0.40783946777437	0.141203966156084	-0.0542498399358411	-0.340013400734951	0.232231722391375	0.145726397570309	-0.206308751023618	-0.510199308301365	0.0950803940839859	0.154096375093203	-0.0479576174437958	-0.337853716563224	0.241938460980761	0.147641969736513	0.226412844609112	-0.0455182673788939	0.501411352455874	0.139303655066616	0.0162714904414016	FALSE
	130924	130924	Date		Health-related outcomes > First occurrences > Mental and behavioural disorders	2405	binary	63898/177(64075)	0.103044662061983	-0.247219893091987	-0.548412442978972	0.0498143899132685	0.152330479640588	0.00495543434880937	FALSE	binary	382245/1064(383309)	0.461646718233585	0.0015551056551055	-0.00258413929232219	0.00570025496420857	0.00211301104970966	0.0237566914177171	FALSE	binary	389346/1081(390427)	0.559548556420006	0.106284477346179	-0.20469831675239	0.418869135025031	0.158757770289844	0.148850773681859	-0.163135001911704	0.46225514455168	0.159220119517276	0.132787237970878	-0.176291665647675	0.443822142853447	0.157881855467464	0.297041961039688	0.00338996769492161	0.595451395808348	0.150764037416874	0.0580365557379132	-0.257001272684036	0.373915494194887	0.160621376740302	0.0786021286921482	-0.224353208506678	0.384632056304664	0.155058578909806	0.252132799092539	-0.0428084502253744	0.551600157535369	0.151359747634246	0.00717748893016812	-0.302794804724071	0.318931558565475	0.158290548935698	0.0776850948732825	-0.231372364414042	0.388698593335061	0.157870847366182	0.202901526618126	-0.0969718700413636	0.506415374623978	0.153638361024781	0.247871673648367	-0.0491197990842718	0.549024116653791	0.15230784694636	0.0315499365676539	FALSE
Operative procedures - main OPCS4: M13.1 Percutaneous needle biopsy of lesion of kidney	41200	41200.M131	Categorical multiple	240	Health-related outcomes > Hospital inpatient > Summary Operations	2005	binary	63851/224(64075)	0.103063161941863	0.218788845273031	-0.0441865412887461	0.484029934987065	0.134557363823802	0.00495876014367434	FALSE	binary	381895/1414(383309)	0.310326749814564	-0.00185504965585856	-0.00543837190682138	0.00172927896817509	0.00182812597693789	0.0165342773268865	FALSE	binary	388993/1434(390427)	0.836379206058764	-0.0146094161205011	-0.267706554886458	0.238138338434235	0.128865114069328	-0.126969156380665	-0.39222868385409	0.136024950924483	0.134555560661623	-0.019316400541791	-0.272412534585807	0.233430280458303	0.128864602409414	-0.0927629624617006	-0.347638527772305	0.161485107306149	0.129697235840118	-0.0441911211805661	-0.299698524371673	0.210593087496549	0.129994536275707	-0.00391095752713839	-0.248154040658666	0.241325870038584	0.124706493868585	0.0506574984910814	-0.193139457495179	0.295516611508723	0.124497574578009	-0.045461307202437	-0.292085988655946	0.201798241407855	0.125825591118573	-0.05279021315797	-0.304720676282851	0.198968486326266	0.128317009275893	-0.115191587956263	-0.370679800152788	0.139573185420958	0.129983824616142	-0.218811526528078	-0.484046683428981	0.0441576939367747	0.134540650915375	0.0433658515245636	FALSE
Basophill count	30160	30160	Continuous		Biological samples > Assay results > Blood assays > Blood count	100081	ordcat	60933	0.103128875173437	-0.0248042123944045	-0.0546322350325786	0.00502364514124727	0.0152186088696342	0.00496208593853931	FALSE	ordcat	364679	0.0928973758991033	0.000358435716682288	-5.96796265609128e-05	0.000776991969609918	0.000213448967167515	0.00598989811776895	FALSE	ordcat	371440	0.654370213785688	0.00248625324231207	-0.0293555679409387	0.0315532214004263	0.0153438831345335	0.0108504254164661	-0.0218181424895921	0.0398012081776756	0.0155479940857252	0.0156271802437429	-0.0182203188998548	0.0426797744217965	0.0153510009988418	-0.00383899036038636	-0.0354980747494667	0.0248168331325638	0.0151460852065081	0.0188868176671028	-0.0138126123422214	0.0473943776441318	0.0153768861075745	0.0170900896398401	-0.0146874293922771	0.0445139014697245	0.0148777795636066	-0.000356476261349876	-0.032315522408434	0.02769735814774	0.0150825412591873	0.0156653935735874	-0.0161338580341274	0.0431970879845871	0.014910683424495	0.0216739222095123	-0.0102800252767784	0.050057213451325	0.0151539632080126	0.00568801810193382	-0.025466970675817	0.0346599591644615	0.0150943911442274	0.0252324412608585	-0.00542280724498594	0.0550739420419346	0.0152236083808361	0.0358130276915001	FALSE
Volume of grey matter in Pallidum (left)	25884	25884	Continuous		UK Biobank Assessment Centre > Imaging > Brain MRI > T1 structural brain MRI > Regional grey matter volumes (FAST)	1101	cont	5926	0.103271704544269	0.0411961988247628	-0.00838521177675956	0.0907776094262852	0.0252919325857884	0.00496541173340428	FALSE	cont	35309	0.839648888147927	-7.21282912364442e-05	-0.000770852425166863	0.000626595842693975	0.000356486233945657	0.042272491797617	FALSE	cont	35931	0.494041115563433	-0.0287649176356633	-0.0791461580190333	0.0216163227477066	0.0257043205831872	-0.0394501953261431	-0.0905366999262411	0.0116363092739548	0.0260641437511895	-0.0690961933177735	-0.119014624737089	-0.0191777618984584	0.0254681971791123	-0.0540743855622813	-0.103609959133167	-0.00453881199139548	0.0252728645354749	-0.0444067013481569	-0.0947337732499257	0.00592037055361182	0.0256766840262865	-0.0458846555109401	-0.0944508684514739	0.00268155742959367	0.024778300364095	-0.0273727187400748	-0.076429952117469	0.0216845146373195	0.0250288171561771	-0.0235425788844597	-0.0725426309088771	0.0254574731399578	0.0249996434435589	-0.0248382675406568	-0.0743688493262183	0.0246923142449046	0.0252703177452553	-0.0355097224327037	-0.0848477048184082	0.0138282599530009	0.0251720542511376	-0.0416869829623459	-0.0913985235999519	0.00802455767526004	0.0253626422753765	0.0285161205652041	FALSE
Operative procedures - OPCS4: M45.3 Diagnostic endoscopic examination of bladder and biopsy of lesion of bladder using rigid cystoscope	41272	41272.M453	Categorical multiple	240	Health-related outcomes > Hospital inpatient > Summary Operations	2005	binary	63943/132(64075)	0.103349804361542	-0.285686734728477	-0.635235265578666	0.0578345183144445	0.176359983827323	0.00496873752826926	FALSE	binary	382514/795(383309)	0.891747063351852	0.000331680840665065	-0.00444340928457371	0.00511269922315324	0.00243717300944742	0.044698670350544	FALSE	binary	389615/812(390427)	0.561889380806464	0.287175987845184	-0.0597121028157592	0.639398288819889	0.177890205939285	0.0908151315140787	-0.279287486467919	0.461320007836131	0.188393546897748	0.0833415411838417	-0.281554500884517	0.449765541569837	0.186043855010677	0.205179825798359	-0.144076947917251	0.55927648904358	0.178964651200094	0.251304133988403	-0.0992047588572776	0.606394735974441	0.179533606253283	0.330512495441599	-0.00334185898928308	0.672355086696088	0.171957556729669	0.167304562985526	-0.183183603397192	0.52237481502306	0.179522936578197	-0.0073334166168791	-0.368991008417719	0.356542207131809	0.184578943350117	0.0859682356184857	-0.274169591303205	0.448652477014609	0.18389328139611	0.148028360440849	-0.205035181168363	0.505135137605166	0.180690707041147	0.285776981547445	-0.0577426058929495	0.635323906518774	0.176359139708049	0.0316374294588565	FALSE
Weighted-mean OD in tract superior longitudinal fasciculus (left)	25698	25698	Continuous		UK Biobank Assessment Centre > Imaging > Brain MRI > Diffusion brain MRI > dMRI weighted means	135	cont	5595	0.103567583902607	-0.043151280532944	-0.0951316063411278	0.00882904527523976	0.0265153203457067	0.00497206332313423	FALSE	cont	33358	0.636930091283694	0.000175572871450596	-0.000553563624482624	0.000904709367383815	0.000372001752314329	0.0323497668796408	FALSE	cont	33951	0.5725014794924	0.0493287145574343	-0.00316832281377625	0.101825751928645	0.0267837396386405	0.00167088748749314	-0.0516360010560999	0.0549777760310862	0.0271969218682159	0.00325543778075085	-0.0488876594103707	0.0553985349718724	0.0266031610363829	0.0192464482643305	-0.032517697479088	0.071010594007749	0.0264098218039383	0.0111118231376427	-0.0413118061187576	0.063535452394043	0.0267462871664079	-0.00572270699880952	-0.0563865347411583	0.0449411207435393	0.0258484447751363	0.00143907459111995	-0.049865728412574	0.0527438775948139	0.0261754673153471	0.0156828057462536	-0.0355119101723737	0.0668775216648808	0.0261193014063425	0.0307814573557028	-0.0208830167991751	0.0824459315105806	0.0263589698318934	0.0146249498817656	-0.0369019253977813	0.0661518251613125	0.0262887675378978	0.0418470994285331	-0.010048361330753	0.0937425601878193	0.0264768181026204	0.0321230150050308	FALSE
