## Supplementary material for "Identifying potential effects of relative age in school year: an instrumental variable phenome-wide association study in the UK Biobank": Table S1 PHEWAS All Results (part 3 of 3)

### Sheet: Sheet1 (continued)
description	varID	varName	ValueType	DATA_CODING	Path	Category	varType.x	n_IVsep-aug	pvalue_IVsep-aug	beta_sep-aug	ciL_sep-aug	ciU_sep-aug	se_sep-aug	fdr_p_thresh_sep-aug	belowFDRThresh_sep-aug	varType	n_exp_IVweeks	pvalue_IVweeks	beta_IVweeks	ciL_IVweeks	ciU_IVweeks	se_IVweeks	fdr_p_thresh_IVweeks	belowFDRThresh_IVweeks	varType.y	n_IVmonths	pvalue_IVmonths	beta_Oct	ciL_Oct	ciU_Oct	se_Oct	beta_Nov	ciL_Nov	ciU_Nov	se_Nov	beta_Dec	ciL_Dec	ciU_Dec	se_Dec	beta_Jan	ciL_Jan	ciU_Jan	se_Jan	beta_Feb	ciL_Feb	ciU_Feb	se_Feb	beta_Mar	ciL_Mar	ciU_Mar	se_Mar	beta_Apr	ciL_Apr	ciU_Apr	se_Apr	beta_May	ciL_May	ciU_May	se_May	beta_Jun	ciL_Jun	ciU_Jun	se_Jun	beta_Jul	ciL_Jul	ciU_Jul	se_Jul	beta_Aug	ciL_Aug	ciU_Aug	se_Aug	fdr_p_thresh_IVmonths	belowFDRThresh_IVmonths
Area of bankssts (left hemisphere)	26924	26924	Continuous		UK Biobank Assessment Centre > Imaging > Brain MRI > T1 structural brain MRI > Freesurfer desikan pial	193	cont	5961	0.103584890037637	0.0404753579792049	-0.00828261262207501	0.0892333285804849	0.024871918157741	0.0049753891179992	FALSE	cont	35529	0.932545590076902	2.93297366333709e-05	-0.000649884634576438	0.00070854410784318	0.000346532505297282	0.0466089621826973	FALSE	cont	36160	0.630842872084149	-0.0584788817142382	-0.107538674124711	-0.00941908930376506	0.0250301281093175	-0.0304806298596157	-0.0800775540254191	0.0191162943061877	0.0253041707822871	-0.0160218537875151	-0.064581796460025	0.0325380888849948	0.0247751065863573	-0.0136174262087787	-0.0617876978056592	0.0345528453881018	0.0245762978172151	-0.0167994809167719	-0.0657322523386834	0.0321332905051396	0.0249653224617585	-0.0316262651375065	-0.0788209168285965	0.0155683865535835	0.0240785400806226	-0.00820043464558762	-0.0559165478920729	0.0395156786008977	0.0243445878744335	-0.0268226645938039	-0.074462322353177	0.0208169931655691	0.0243055805622731	-0.013423077361222	-0.0616505674776225	0.0348044127551785	0.0246054904982976	-0.0271422488350671	-0.0751446735729295	0.0208601759027954	0.0244906629586568	-0.0407630790707101	-0.0890825543561929	0.00755639621477262	0.0246524209978607	0.0348221706986307	FALSE
Operative procedures - main OPCS4: S42.1 Primary suture of skin NEC	41200	41200.S421	Categorical multiple	240	Health-related outcomes > Hospital inpatient > Summary Operations	2005	binary	63872/203(64075)	0.103652039355561	0.229444467749426	-0.0468002523456593	0.508326762211122	0.141390913582872	0.00497871491286418	FALSE	binary	382071/1238(383309)	0.417435919005084	-0.00158430927735438	-0.005413138001239	0.00224603676798152	0.00195360963210949	0.0217017786219997	FALSE	binary	389169/1258(390427)	0.346939326943982	-0.0987149769280064	-0.369985532858396	0.17118427261261	0.137847540500219	-0.16024359271128	-0.441009372986198	0.117568258267639	0.14226681494328	-0.271867397784922	-0.557641843718348	0.0100958485815675	0.144591394056607	-0.0522119200507796	-0.316315417091619	0.211683848695678	0.134502708715909	0.0368074228101702	-0.224762387715257	0.298577677686442	0.133319283414719	-0.0753475574759613	-0.33566924039536	0.185368119777681	0.132734181636255	0.0278509234336433	-0.229049086327215	0.285687240547695	0.131133419527182	-0.132971474293181	-0.397720798383719	0.131463347045298	0.134803583711544	-0.00531934815971703	-0.265657825862854	0.255413071592008	0.13274277344283	-0.214796328548682	-0.490121810525175	0.0584836022067669	0.139735317736899	-0.22972496031935	-0.508594363851698	0.0465063791015565	0.141384191847389	0.0211076600026248	FALSE
Close to major road	24014	24014	Categorical single	7	Additional exposures > Local environment > Residential air pollution	114	binary	59084/4295(63379)	0.103672758215865	-0.0514654877425387	-0.113489803136664	0.0105186506329598	0.031633212735635	0.00498204070772915	FALSE	binary	352946/26207(379153)	0.625462845460374	-0.000214538918229539	-0.00107589970058297	0.000646958265237261	0.000439508485343543	0.0317367466758764	FALSE	binary	359460/26728(386188)	0.0868839308195748	0.0837777563581407	0.0216467195132426	0.145944668925701	0.031707089132041	0.0486968621704753	-0.0147678736528478	0.112148691205224	0.032374963507807	0.0675215735891992	0.00519729013580654	0.129874289226952	0.0318037604913586	0.0786370325537954	0.0171871526969315	0.140146339212415	0.0313656232924962	0.0776796493785289	0.0154148639226966	0.139975376631424	0.0317740550631756	0.0460621649694745	-0.014695559130584	0.106902122268477	0.0310183414631616	0.00185983608824827	-0.060206911440721	0.063961589587378	0.0316740234633197	0.0508672129452231	-0.00988851152115724	0.111705383700969	0.0310173779596068	0.058912152002895	-0.00271260518531409	0.120589531618582	0.0314530864805198	0.0220003986017	-0.039996840105554	0.0840358403229674	0.0316393959008444	0.0513946229820987	-0.0105777678976115	0.113407192950207	0.0316272424555643	0.00625136707642504	FALSE
Type of cancer: ICD10	40006	40006.D047	Categorical single	19	Health-related outcomes > Cancer register	100092	binary	64017/58(64075)	0.103817136879847	0.432342108266277	-0.0879079989398378	0.971786184102576	0.26876119473569	0.00498536650259412	FALSE	binary	382980/329(383309)	0.0219727364309174	-0.0086771055159201	-0.0161286146739551	-0.00125255554513572	0.00379279531753813	0.00188870661371093	FALSE	binary	390093/334(390427)	0.214920876622722	-0.0676413380132675	-0.551663181647797	0.412934525947963	0.244900707923193	-0.0826327052978555	-0.576400061026866	0.405007352101138	0.249125462241487	0.0477789794322171	-0.419706904223935	0.516286157497927	0.237705175613576	-0.496414329263948	-1.04431792589677	0.0297351921387824	0.272354158913685	-0.269036210186481	-0.786190531974413	0.235384026339104	0.259207645969948	-0.647977561835546	-1.21524138649636	-0.108335321857814	0.280568931853803	-0.213921822781389	-0.70765447822417	0.273682152850215	0.249107137203531	-0.201167590367563	-0.685153344248164	0.279371422721182	0.244881833489955	-0.491815299467332	-1.03972059502645	0.0343363574951104	0.272355146465057	-0.341060533383866	-0.858193462267843	0.163337094575436	0.259196248572845	-0.43379216536047	-0.973128159735215	0.0863400260180449	0.268703414677473	0.0140382343934555	FALSE
Operative procedures - secondary OPCS4: C13.2 Blepharoplasty of upper eyelid	41210	41210.C132	Categorical multiple	240	Health-related outcomes > Hospital inpatient > Summary Operations	2005	binary	64032/43(64075)	0.103849321685263	-0.504955715193301	-1.14509296097144	0.102267445851832	0.315599166639411	0.00498869229745909	FALSE	binary	383031/278(383309)	0.567597606577812	0.00235542057663968	-0.00571637050325814	0.0104549825328504	0.0041224234372449	0.0290191676739769	FALSE	binary	390146/281(390427)	0.142416716405591	0.774617253619784	0.196928864804875	1.39502423182013	0.303290388414968	0.13044350017267	-0.556782891828325	0.822434491421842	0.348416320237852	-0.0512809972715313	-0.765956628442783	0.657990931840969	0.359484465196906	0.452769169680015	-0.159866072528587	1.09648383621427	0.317854114157172	0.343958354460661	-0.294887180879879	1.00486190851525	0.32867370203706	0.530807591235351	-0.062170838377592	1.16146748837458	0.309681709154088	0.165678461476703	-0.489841798260086	0.837384352650076	0.33550877502899	0.11311589618525	-0.542398221012968	0.784815908427355	0.33550504323579	0.527337723107821	-0.0748196877161216	1.1641125552599	0.313504623325143	0.440603367005274	-0.17203016171525	1.08431646863548	0.317853198144679	0.5049029304969	-0.102313924981743	1.1450340834506	0.31560672429476	0.0096789010892865	FALSE
Operative procedures - secondary OPCS4: Y03.2 Renewal of prosthesis in organ NOC	41210	41210.Y032	Categorical multiple	240	Health-related outcomes > Hospital inpatient > Summary Operations	2005	binary	63826/249(64075)	0.103901023700717	0.206984886208435	-0.0424149511565104	0.45829855174201	0.127562592039983	0.00499201809232407	FALSE	binary	381680/1629(383309)	0.240265359432231	-0.00200099002641365	-0.00534034318133561	0.00133908581553592	0.00170373339391164	0.0131259713348299	FALSE	binary	388770/1657(390427)	0.407618409413596	0.00339703075539831	-0.236093521870323	0.242747374624321	0.122008753714211	0.0624641349496974	-0.176560183234324	0.301418911363421	0.121789913189868	0.0203392504748907	-0.217724659262446	0.258471778434404	0.121336621987096	0.0709397782530948	-0.161129304151958	0.30394229175234	0.11850835610414	-0.0700630616567279	-0.314743200150434	0.173707429321691	0.124450918016289	-0.0403644819056817	-0.274853063227917	0.194707612752184	0.119649327568683	0.0603696278611571	-0.170918261805177	0.292701588480566	0.118139178387198	-0.146971391517677	-0.38791136321807	0.0936096766174342	0.122689201562385	0.0416835095919946	-0.191990385740701	0.276060680420202	0.119265845159046	0.0580399130473356	-0.174025758407208	0.291039029897241	0.118506586249168	-0.207132885834004	-0.458432708700462	0.0422527603498688	0.127558606177118	0.0241414760050746	FALSE
Operative procedures - OPCS4: Y03.2 Renewal of prosthesis in organ NOC	41272	41272.Y032	Categorical multiple	240	Health-related outcomes > Hospital inpatient > Summary Operations	2005	binary	63826/249(64075)	0.103901023700717	0.206984886208435	-0.0424149511565104	0.45829855174201	0.127562592039983	0.00499534388718904	FALSE	binary	381680/1629(383309)	0.240265359432231	-0.00200099002641365	-0.00534034318133561	0.00133908581553592	0.00170373339391164	0.0131281298566742	FALSE	binary	388770/1657(390427)	0.407618409413596	0.00339703075539831	-0.236093521870323	0.242747374624321	0.122008753714211	0.0624641349496974	-0.176560183234324	0.301418911363421	0.121789913189868	0.0203392504748907	-0.217724659262446	0.258471778434404	0.121336621987096	0.0709397782530948	-0.161129304151958	0.30394229175234	0.11850835610414	-0.0700630616567279	-0.314743200150434	0.173707429321691	0.124450918016289	-0.0403644819056817	-0.274853063227917	0.194707612752184	0.119649327568683	0.0603696278611571	-0.170918261805177	0.292701588480566	0.118139178387198	-0.146971391517677	-0.38791136321807	0.0936096766174342	0.122689201562385	0.0416835095919946	-0.191990385740701	0.276060680420202	0.119265845159046	0.0580399130473356	-0.174025758407208	0.291039029897241	0.118506586249168	-0.207132885834004	-0.458432708700462	0.0422527603498688	0.127558606177118	0.0241436633273547	FALSE
Mean L3 in external capsule on FA skeleton (right)	25328	25328	Continuous		UK Biobank Assessment Centre > Imaging > Brain MRI > Diffusion brain MRI > dMRI skeleton	134	cont	5595	0.104129495913252	-0.0403837692290019	-0.0891094792706879	0.00834194081268418	0.0248551310662219	0.00499866968205401	FALSE	cont	33361	0.0181808926617094	0.000826647035220792	0.000140641075389523	0.00151265299505206	0.000349996772088027	0.00164911068900017	FALSE	cont	33954	0.0482865794016109	0.0308440219885674	-0.0185578229456896	0.0802458669228243	0.0252045872075183	0.0374662464507041	-0.0126925503520865	0.0876250432534947	0.0255907804642224	0.00344462484091473	-0.0456241480540329	0.0525133977358624	0.025034655431239	0.0401980065089149	-0.00851415778104733	0.0889101707988771	0.0248527154106736	0.00140566364115137	-0.0479271009831697	0.0507384282654725	0.0251693427607084	0.0320148816942393	-0.01565816035278	0.0796879237412585	0.0243225601659376	0.0497589901407555	0.00148303588393102	0.09803494439758	0.0246301631186358	0.0755732663986117	0.0273969587320463	0.123749574065177	0.0245793239004354	0.0626091429825792	0.0139907741768063	0.111227511788352	0.024804861399066	0.0339970586097617	-0.0144918244493298	0.0824859416688531	0.024738798384644	0.0402837644845121	-0.00855197233747796	0.0891195013065021	0.0249157615309975	0.00385624917975415	FALSE
Free Cholesterol to Total Lipids in Small HDL percentage	23647	23647	Continuous		Biological samples > Blood assays > NMR metabolomics	220	cont	15153	0.10423680244634	-0.0251972758479794	-0.0556001427833924	0.00520559108743349	0.0155107124776332	0.00500199547691898	FALSE	cont	90895	0.159338242205843	0.000305612670816128	-0.00012003035110605	0.000731255692738306	0.000217165905668	0.00919314453462269	FALSE	cont	92555	0.0368424108061769	0.039020445449605	0.00841460889767508	0.069626282001535	0.0156153054304877	0.00346530319100006	-0.0276123962907211	0.0345430026727212	0.0158560530982573	0.0248052032873245	-0.00569007759131587	0.0553004841659649	0.0155588991759957	0.0149158358139543	-0.0154483772257633	0.045280048853672	0.0154920274754486	0.0309609869246715	0.000392021319534364	0.0615299525298086	0.0155964936233115	0.0326588259821209	0.00298744040085573	0.0623302115633862	0.0151385422061927	0.02670379520958	-0.00336970981999322	0.0567773002391531	0.0153437062765886	0.0353320134096141	0.00563320479578708	0.0650308220234412	0.0151525336234361	0.0515572085085267	0.0213387255375165	0.0817756914795369	0.0154176750058008	0.0113356585795171	-0.0187505338641393	0.0414218510231736	0.0153501794813219	0.0251513540158828	-0.00522837611381452	0.05553108414558	0.01549994440002	0.00302725403560961	FALSE
Operative procedures - main OPCS4: T87.2 Excision or biopsy of cervical lymph node NEC	41200	41200.T872	Categorical multiple	240	Health-related outcomes > Hospital inpatient > Summary Operations	2005	binary	63945/130(64075)	0.10429176276539	-0.287030716762768	-0.639322312518717	0.0590365213398684	0.177703542811929	0.00500532127178396	FALSE	binary	382460/849(383309)	0.00772868027494351	0.00629938600922521	0.00166225085302065	0.0109526501397426	0.00236951567275503	0.00099507857019513	FALSE	binary	389566/861(390427)	0.0161864167652109	0.135650929123393	-0.227421411604543	0.501359731415721	0.18540618916305	0.171730062747828	-0.192927121647959	0.538684150164832	0.186122421241658	0.437148763417323	0.100014876808667	0.782338664608936	0.17364066310437	0.315136019295463	-0.0277401578048771	0.66489443783968	0.176253353030208	-0.0764296341886124	-0.462078075532033	0.3068823509126	0.195567173675059	0.0269630708391435	-0.334559623616122	0.391451215649907	0.184704875813044	0.389293695083473	0.053926850010811	0.733072072468278	0.17283495809379	0.215843433071712	-0.129121121925595	0.567257923325734	0.17720189316287	0.335926735198465	-0.00494500072318881	0.684091753894245	0.175341759102481	0.457180241814438	0.125886045055161	0.79770469281499	0.170977725797145	0.28817443613784	-0.0578925470365964	0.640465838215571	0.177703408763099	0.00151581434008487	FALSE
Delivery methods: Other forceps, not breech	41221	41221.3	Categorical multiple	216	Health-related outcomes > Hospital inpatient > Summary Maternity	2003	binary	1592/40(1632)	0.104305926327067	-0.528927594585887	-1.19967359089926	0.108051237923651	0.330809474779624	0.00500864706664893	FALSE	binary	9514/224(9738)	0.747470207560448	0.00150000770529382	-0.00762905414416272	0.0106512472083427	0.00465930009674122	0.0378000345363495	FALSE	binary	9678/229(9907)	0.574585715297956	0.401410403475503	-0.247608495728352	1.07980332714032	0.335738060461388	0.472878942116872	-0.191671181915546	1.16155160031041	0.342180017322282	0.142393600107495	-0.573851946779332	0.863949753001254	0.363160118277944	-0.235382940362676	-1.02066092487368	0.528582053828314	0.390633089764447	0.336190819758815	-0.327800576344313	1.02434003528523	0.341896905366762	0.24752968891268	-0.400967139388873	0.925444466065028	0.335476814453823	-0.0668945301513311	-0.796808191676205	0.663020101795587	0.368591507141441	0.218540472750149	-0.463169139599295	0.918084215987377	0.349132072403675	0.329386959268276	-0.334600011128484	1.0175261926091	0.341893032387591	0.222917528573401	-0.46921828651399	0.929173389395411	0.353391328865548	0.528556923758487	-0.108010906769661	1.19885465503127	0.330620508840263	0.0322126952185135	FALSE
Operative procedures - secondary OPCS4: T79.1 Plastic repair of rotator cuff of shoulder NEC	41210	41210.T791	Categorical multiple	240	Health-related outcomes > Hospital inpatient > Summary Operations	2005	binary	63829/246(64075)	0.104361003642034	-0.208245915095497	-0.461858470168193	0.0429677586540907	0.128610173283502	0.0050119728615139	FALSE	binary	381912/1397(383309)	0.956170037969881	0.000101129184474846	-0.00350425561078715	0.00370962139987993	0.00183997323429661	0.0478371611120705	FALSE	binary	388999/1428(390427)	0.369550951116282	0.105990868187434	-0.15424970945073	0.367218035117497	0.132836909057389	0.0509472007518462	-0.216801034682089	0.318476011288489	0.136344124170112	0.0754097213392765	-0.186573681762091	0.338101646702143	0.133651580962694	0.127008527565551	-0.12842703144765	0.384186554209864	0.130587442519867	0.0221373884971166	-0.244248361234956	0.288523230238605	0.135707432903375	0.0320773016684634	-0.224870958971211	0.290528470203562	0.131294492445098	0.207496725271031	-0.0415714602362567	0.459292338943766	0.127601736160972	-0.127696009746626	-0.395401588513257	0.139789965334455	0.136319349640658	0.00804145480373171	-0.255137681819578	0.271735692564805	0.134209164307652	0.00662500866279162	-0.255942859966005	0.269805540626359	0.13392340774553	0.208325092353843	-0.0428902192120594	0.461939095124738	0.128609598408009	0.0222756901001794	FALSE
Operative procedures - secondary OPCS4: S43.4 Removal of suture from skin NEC	41210	41210.S434	Categorical multiple	240	Health-related outcomes > Hospital inpatient > Summary Operations	2005	binary	64046/29(64075)	0.104390280875739	-0.619074668363932	-1.42542585189906	0.1257561079913	0.390773194873772	0.00501529865637888	FALSE	binary	383131/178(383309)	0.317515169031375	0.0051550152450386	-0.0049443715039404	0.0153215398237388	0.00516436919992262	0.0168213607321706	FALSE	binary	390248/179(390427)	0.383347502266576	0.109972635942749	-0.753814688432652	0.985613463637165	0.436923741603072	0.809401365957349	0.080887636644422	1.60593110566714	0.384234952057865	-0.0930452245653903	-1.0163347213827	0.815733379207836	0.459388076293839	0.658212436347781	-0.0780583752132273	1.45941816673192	0.387315997545407	0.423328936094734	-0.36617663252682	1.25618711546453	0.408266241595032	0.15198913927408	-0.669355421458112	1.00338495823822	0.420620932484026	0.277665160952754	-0.526698572509473	1.1192107155542	0.414047952469345	0.422975138035015	-0.341710632044102	1.24116087114677	0.398539628805352	0.296156526039983	-0.50821016969163	1.1377048052089	0.414050304626545	0.42291464578925	-0.353455079636015	1.24803099623643	0.403127361417285	0.618686522567842	-0.126121511447001	1.42501905906515	0.390699384426243	0.0230259416422416	FALSE
Operative procedures - OPCS4: M27.1 Ureteroscopic laser fragmentation of calculus of ureter	41272	41272.M271	Categorical multiple	240	Health-related outcomes > Hospital inpatient > Summary Operations	2005	binary	63912/163(64075)	0.104460927697636	0.255562828894444	-0.0528188708254748	0.567660828810549	0.157972513025783	0.00501862445124385	FALSE	binary	382357/952(383309)	0.00119559450541944	-0.00721756219024758	-0.0115914501803269	-0.00285060398875042	0.00222939472407377	0.000336729407701606	FALSE	binary	389455/972(390427)	0.602240769764393	0.0395403199164644	-0.250359800728171	0.32974309701497	0.147731017270868	-0.00848997993634141	-0.30672699514179	0.288574380763827	0.151587387105899	-0.177931443633085	-0.48621917682324	0.127352874916135	0.156221010615816	-0.201277499794089	-0.507136706752887	0.102021954702572	0.155101827639896	-0.132305857902731	-0.43701302906919	0.170055276210441	0.154571845103897	-0.163452471051745	-0.459661803443599	0.131938546591329	0.150648182271716	-0.149781113415059	-0.449007170509636	0.148088178868405	0.152042244542868	-0.187252089646185	-0.485443786465425	0.109766492275096	0.151563977356873	-0.245306389295146	-0.554831298475119	0.0609838661385658	0.156789627676884	-0.243099097011723	-0.551370592797217	0.0621686089317928	0.156212557839868	-0.25532286713555	-0.567444098506083	0.0530824834771885	0.157984088821878	0.0335229012642723	FALSE
Operative procedures - OPCS4: N27.1 Excision of lesion of penis	41272	41272.N271	Categorical multiple	240	Health-related outcomes > Hospital inpatient > Summary Operations	2005	binary	64039/36(64075)	0.104542168717259	-0.552609711773572	-1.2614812045375	0.112975956659151	0.347195110582074	0.00502195024610882	FALSE	binary	383100/209(383309)	0.147679758056796	0.00689683812050378	-0.00243451915003966	0.0162990437854469	0.00477472673213711	0.00862761181143153	FALSE	binary	390210/217(390427)	0.37880922453344	0.093578830254332	-0.667141978225964	0.861435238163789	0.385345134157531	0.401382854276698	-0.306199577566821	1.13666626644665	0.364172456118447	0.591563126171437	-0.0740136326286348	1.30042723914425	0.347190497926438	0.111139235947324	-0.633850666779419	0.869442794256537	0.379110946564129	0.0994367478842353	-0.661285607266099	0.867294680185895	0.385345945646048	-0.0301789701984341	-0.790879849263766	0.737657865395368	0.385334696246347	0.515287453057127	-0.150271515868236	1.22413588195749	0.347181741379939	0.466463728766056	-0.199087399168471	1.17530521228302	0.347177872175602	0.0376971444018934	-0.723014907298672	0.805544957273877	0.385340549160327	0.520161179630056	-0.145399550423142	1.22901118225507	0.347182614541594	0.553810766805253	-0.111757096774278	1.26266702979817	0.347186117225358	0.0227743995800341	FALSE
Operative procedures - main OPCS4: F20.3 Biopsy of lesion of gingiva	41200	41200.F203	Categorical multiple	240	Health-related outcomes > Hospital inpatient > Summary Operations	2005	binary	64013/62(64075)	0.104557457600569	0.416288666282467	-0.0858003429830355	0.935101382798145	0.259026968354521	0.00502527604097379	FALSE	binary	383011/298(383309)	0.199080498774424	-0.00510699385898295	-0.0129140509859906	0.00268830969830445	0.00397774648331128	0.0110861681920221	FALSE	binary	390125/302(390427)	0.262432292160997	-0.263029234075016	-0.762319019373113	0.225065675707211	0.250617062501535	-0.142758994570402	-0.630973107641445	0.337330409361254	0.245824311561562	-0.766761707282559	-1.36591095113523	-0.20864828145347	0.293115866843056	-0.468350027157132	-0.994607736127705	0.039032440970484	0.262219761363416	-0.547618795110984	-1.09992393804904	-0.0218732704690224	0.273338615673734	-0.72355139659854	-1.28602450916271	-0.190714286273613	0.277653145717401	-0.451185387206923	-0.9699869727658	0.0508917733409849	0.259020839245698	-0.462186617702146	-0.974035463445729	0.0349226119818249	0.256031066606361	-0.514779757628898	-1.04905727920069	-0.00171583949677108	0.265652289121586	-0.399890558453468	-0.911745939923524	0.0972256533945462	0.256034599237185	-0.414853169113694	-0.933659756189274	0.0872293586580677	0.25902354738679	0.0166149000393718	FALSE
Liking for haddock	20673	20673	Categorical single	96	Online follow-up > Food (and other) preferences	1039	ordcat	23705	0.104663820971083	0.0378464882357014	-0.00787106040921104	0.0835640001317963	0.0233256236040242	0.00502860183583877	FALSE	ordcat	142301	0.0109192513313859	-0.000832766010714413	-0.00147371461692823	-0.000192117500241787	0.000327224839537876	0.00118718701433258	FALSE	ordcat	144929	0.0729452124577806	0.0110945175513486	-0.0351289082739128	0.0571120117427489	0.0236409389610262	-0.0052255273403572	-0.0518732165086908	0.041356219488276	0.0238574154090825	0.0144601080621239	-0.0316668409351159	0.0599637485822546	0.0236070895478517	0.0144449247228177	-0.0308577097804228	0.0597876655673519	0.0232325266374469	0.00383744324916765	-0.0420334004723587	0.0497279350242886	0.0235620726775292	-0.043206514592357	-0.0877288556810533	0.000943875902240965	0.0227664251277726	-0.0246894128145136	-0.0697254091825889	0.0203085626363096	0.023047497045316	-0.00281976256634994	-0.0468440939410207	0.0416683430855167	0.022782628026089	-0.0373635002065403	-0.0818492558472669	0.00783538932213311	0.0232054265970356	-0.0139609446346718	-0.0589193563399637	0.0312447055134046	0.0231246869467019	-0.0376689873090351	-0.0827113962502158	0.00787183772970819	0.0233175595604127	0.00543330854368083	FALSE
Patient classification on admission (recoded): Inpatient: In day bed unit, not retained overnight	41247	41247.1001	Categorical multiple	266	Health-related outcomes > Hospital inpatient > Summary Administration	2001	binary	64046/29(64075)	0.104775818296757	-0.618424222607086	-1.42480191796267	0.126437543854251	0.390788140401974	0.00503192763070374	FALSE	binary	383121/188(383309)	0.620389553353247	0.00248200857290681	-0.00733308983692196	0.012339301078262	0.00501332427471551	0.031464772923502	FALSE	binary	390235/192(390427)	0.852584651393618	0.759576410450352	0.0310567254954138	1.55611145840145	0.384220606665095	0.251045012429408	-0.589901589819466	1.11370676250275	0.428169588176015	0.4827345425333	-0.293648931820461	1.30786304815381	0.403117398719616	0.496417314626343	-0.268282144981692	1.31461499921603	0.398529650211156	0.491444744198495	-0.284942115132485	1.3165763038308	0.403119085125025	0.230762713849239	-0.573610997200329	1.07231740396919	0.414030254631921	0.412074418093922	-0.36430310015863	1.23719763285034	0.403112971415399	0.479217707850453	-0.275015510986108	1.29118325004162	0.394405603051621	0.368158567725398	-0.421350888829482	1.20102024243384	0.40824854884518	0.54112006059853	-0.213117880680025	1.35308970052001	0.394408575516594	0.620672293700179	-0.124144332221239	1.42701247529713	0.390686200725443	0.0440701692987445	FALSE
Phospholipids in HDL	23414	23414	Continuous		Biological samples > Blood assays > NMR metabolomics	220	cont	15153	0.104875430160178	-0.023856690953071	-0.0526950639578772	0.00498168205173528	0.0147125503969915	0.00503525342556871	FALSE	cont	90895	0.681819363131689	-8.46935211848204e-05	-0.000489594601197543	0.000320207558827902	0.000206583228710821	0.034536349507857	FALSE	cont	92555	0.418358608826569	0.0151234561510905	-0.0139889688519295	0.0442358811541105	0.014853356727335	0.0121333423360278	-0.0174279210489114	0.041694605720967	0.015082357114588	0.0119350041027913	-0.0170722597901299	0.0409422679957126	0.0147997028155782	0.00859749160727153	-0.0202850999008753	0.0374800831154183	0.0147360941191226	0.0327615713103907	0.00368421813661077	0.0618389244841707	0.014835462842139	0.0149370545771445	-0.0132865159828244	0.0431606251371135	0.0143998571607429	0.0177845566969763	-0.0108215118960478	0.0463906252900004	0.0145950102519706	0.0139567872188524	-0.0142928682670247	0.0422064427047294	0.0144131658668943	-0.00100465677603712	-0.0297486291130094	0.0277393155609352	0.0146653696776345	-0.00418957187270329	-0.0328077087975423	0.0244285650521358	0.0146011675967308	0.0239527292894763	-0.0049446221523691	0.0528500807313217	0.014743624737423	0.0246729953191303	FALSE
Main speciality of consultant (recoded): Clinical immunology and allergy	41245	41245.1140	Categorical multiple	270	Health-related outcomes > Hospital inpatient > Summary Administration	2001	binary	63696/75(63771)	0.104994124385884	0.377347488405749	-0.0784532357442121	0.84541912222409	0.234605263880317	0.00503857922043368	FALSE	binary	381003/414(381417)	0.0850092894131272	-0.00581273226251701	-0.0124385194614743	0.000802006290914399	0.00337579503085563	0.0055927300984286	FALSE	binary	388082/423(388505)	0.712377077518427	-0.275381490953646	-0.733828262064659	0.173313221090676	0.230430103264863	-0.222559790221972	-0.681013479867326	0.226142133570064	0.230433753473608	-0.13495969504161	-0.573327756059327	0.298790813661783	0.221609254246259	-0.18198045525604	-0.62034085553949	0.251762250904284	0.221605262837608	-0.436137662729694	-0.920852158485058	0.0318510182452706	0.241887600736894	-0.25876732663873	-0.697121711977571	0.174969211745407	0.221602117932418	-0.288747157349707	-0.738543747715919	0.153527344237599	0.226635768819234	-0.525383367810602	-1.00419511176855	-0.0617109313716367	0.239319311699403	-0.11249912041293	-0.540918237696478	0.313780510684211	0.217217439890018	-0.275799186311897	-0.725597309121713	0.166476932927269	0.226636582069699	-0.375993119133789	-0.844048473895347	0.0797909761399522	0.234631446860648	0.0382365807778118	FALSE
Operative procedures - main OPCS4: A52.8 Other specified therapeutic epidural injection	41200	41200.A528	Categorical multiple	240	Health-related outcomes > Hospital inpatient > Summary Operations	2005	binary	63989/86(64075)	0.105017919947544	0.352090416767853	-0.0732772904655796	0.787463922789634	0.218724218210346	0.00504190501529866	FALSE	binary	382721/588(383309)	0.568281813600451	-0.0016162334164086	-0.00716773419393977	0.00393823100601287	0.00283227854869155	0.0290644966327059	FALSE	binary	389830/597(390427)	0.424227019035529	-0.159795128532762	-0.574233891320322	0.249744802019721	0.209461824463616	0.0259006272635609	-0.372315501515401	0.423045532797028	0.202238108058448	-0.0291457893183762	-0.42735298747631	0.367990124888758	0.202233322872956	-0.076278869607244	-0.474478359238136	0.320849311308606	0.202229116668683	-0.0876990685620968	-0.493543326181759	0.315288038193873	0.205639237217601	0.121349521591763	-0.24861631749536	0.496617197793164	0.189565286967429	0.23410273715969	-0.130288032741296	0.605011610821839	0.187051443447323	-0.0691939438552323	-0.458433775234005	0.32103459810323	0.19822205422641	-0.081136053947017	-0.479335797197604	0.315992397195653	0.202229218800412	-0.0470014331057752	-0.440564630400527	0.346561774043763	0.200157377661975	-0.352403314267569	-0.787765383642636	0.0729523521289184	0.218721348854656	0.02500109366114	FALSE
Year gap started	22663	22663	Integer		Online follow-up > Work environment > Employment history	130	cont	12677	0.105035259147309	-0.0269761448816784	-0.0596014421893745	0.00564915242601775	0.0166442759225383	0.00504523081016363	FALSE	cont	76109	0.0820546768137441	0.000405166316707362	-5.15264365242844e-05	0.000861859069939008	0.000233007082604393	0.00546106026592989	FALSE	cont	77512	0.000222616681013068	0.0187253020333147	-0.0141483960450086	0.0515990001116381	0.0167723411837888	0.0231312562437217	-0.0104035837131958	0.0566660962006391	0.0171096593988631	-0.000915472961031709	-0.0337355764490923	0.0319046305270289	0.0167449969296878	0.0314818424281121	-0.000852402511878458	0.0638160873681028	0.0164971092318731	0.0493432945223988	0.0165386612911078	0.0821479277536898	0.0167371039197769	0.0705628108365354	0.0387911494443438	0.102334472228727	0.0162100760180987	0.0409193296687164	0.00871716431080629	0.0731214950266266	0.0164297215041892	0.0346052027460866	0.00284374765485904	0.0663666578373142	0.0162048687073305	0.0308378322854169	-0.00152316702717033	0.0631988315980041	0.0165107594596108	0.00726531356258908	-0.0250834076577455	0.0396140347829236	0.0165044951095563	0.026583671710291	-0.00594673971666194	0.0591140831372439	0.0165971944501628	0.000192484360645698	FALSE
Ingredients in canned soup: Vegetables	20108	20108.5	Categorical multiple	86	Online follow-up > Diet by 24-hour recall > Soup/snacks/pastries yesterday	100109	binary	9443/234(9677)	0.105131008719324	-0.215506906807733	-0.478824152027168	0.0450168142884727	0.133453028288259	0.0050485566050286	FALSE	binary	56611/1590(58201)	0.0371172724060634	0.00364592361067801	0.000217625506379061	0.00708071914152828	0.00175060200839588	0.002838456225177	FALSE	binary	57672/1615(59287)	0.18195753809852	0.140798557038775	-0.128033751950827	0.411116054333955	0.137342755111958	0.171265185795453	-0.097023967100699	0.441131386502744	0.137090462093289	0.251119330992492	-0.0118630331548859	0.516521225927501	0.134608291974837	0.232076291146009	-0.027514150058849	0.494601898699287	0.133015000063189	0.289803583643112	0.0319116644517864	0.550900201565617	0.132220465524038	0.220915474691322	-0.0343656168940914	0.479781786554831	0.130989245924307	0.328872222873939	0.0757586851276328	0.58591473541967	0.129975254981497	0.423472618322377	0.178630891680684	0.673471501084777	0.126080989749762	0.229323597160969	-0.0293647279365925	0.491084672396947	0.132591359443881	0.263938014302334	0.00818178844419826	0.523216765309852	0.13121525577967	0.215784503629978	-0.0447062337189785	0.479069293977669	0.133436636831141	0.0120127739621156	FALSE
Operative procedures - secondary OPCS4: L91.4 Removal of central venous catheter	41210	41210.L914	Categorical multiple	240	Health-related outcomes > Hospital inpatient > Summary Operations	2005	binary	63946/129(64075)	0.105170808574302	0.286821689662205	-0.0599449088792895	0.638925838890568	0.177833707783415	0.00505188239989357	FALSE	binary	382372/937(383309)	0.576128237660023	-0.00125487749311451	-0.00565355893437109	0.00314628335108891	0.00224444613322476	0.0294422379554481	FALSE	binary	389483/944(390427)	0.0154486043500491	0.0318599634806763	-0.292472353024845	0.356429768629835	0.165179373915287	0.0423944568337556	-0.285707520800253	0.370001582978249	0.166904483024487	-0.0285774011552111	-0.35798370284833	0.300075849392651	0.167499960905355	0.175901085564516	-0.132209092341592	0.487328351556078	0.157733821673274	0.114573762473304	-0.203001669453573	0.433686251888476	0.162083204987443	0.333215984170345	0.041029133404769	0.63161655353028	0.150387363108892	-0.189606600704339	-0.527656781286261	0.145971883554347	0.17144376670987	0.11228585624115	-0.194967210892227	0.423012732440223	0.157338647854261	0.150782914671979	-0.159063051547561	0.463622467165929	0.158532324884867	-0.0337655022068069	-0.358084211410816	0.2907906501177	0.165172362958525	-0.28675828627743	-0.638869997744221	0.0600159554102218	0.177837951645826	0.00146988057220351	FALSE
Treatment/medication code: cardicor 1.25mg tablet	20003	20003.1141171152	Categorical multiple	4	UK Biobank Assessment Centre > Verbal interview > Medications	100075	binary	63984/59(64043)	0.105201548137646	-0.427599953003257	-0.96431523969779	0.0888769521673337	0.267119086967465	0.00505520819475855	FALSE	binary	382679/344(383023)	0.847235803679532	-0.000712954438923907	-0.00796538813936625	0.00654862541196934	0.00370054892190067	0.0426610257295804	FALSE	binary	389785/353(390138)	0.148387454935764	0.352337674923756	-0.179149454936151	0.899596197609236	0.27353487780188	0.33951466302437	-0.200862786805672	0.892979793984752	0.277321345463228	0.31305705733148	-0.222738004769866	0.863325334971596	0.275370454766191	0.164365841975169	-0.386027115659178	0.724778601287389	0.281571943174839	0.112047691145083	-0.456121220705441	0.68470768785512	0.289087533961271	-0.0566606790101601	-0.631622127902799	0.520640499765126	0.291945653211916	0.615930791225718	0.124150364678653	1.13508971840695	0.256495900939909	-0.108949796193836	-0.691252094990959	0.473352487830476	0.295029896619503	0.234770828676038	-0.305590337895728	0.788220463085036	0.277312982712353	0.0760205149523395	-0.485800712108794	0.644318143038182	0.286407546966681	0.427716065749301	-0.0887386747096171	0.964410936215759	0.267109181834354	0.0100069994312962	FALSE
Job code - historical	22617	22617.3442	Categorical single	2	Online follow-up > Work environment > Employment history	130	binary	15633/51(15684)	0.105221920315892	0.459892350627029	-0.0956798324551475	1.03830055508343	0.287368534430658	0.00505853398962352	FALSE	binary	93882/239(94121)	0.609326599430992	0.00227613687543753	-0.00644640408965805	0.0110351479073668	0.00445615832916256	0.0309747884648593	FALSE	binary	95620/243(95863)	0.0363643284629421	-0.779383533053598	-1.44218192658838	-0.167095088736539	0.322488507013093	-0.697790177643438	-1.3606268921073	-0.0854564246350278	0.322510428716757	-0.405386912069636	-0.983784315414408	0.150175718076319	0.287363122260468	-0.62699477043033	-1.24105094641258	-0.0471644875189958	0.302306492735953	-0.429020640663709	-1.00739444151305	0.126515012548705	0.287350009516073	-0.922379913312851	-1.58512723596683	-0.310151015418119	0.322458918565145	-0.72695810208289	-1.35546346357793	-0.137430025606642	0.308315716563957	-0.134416465271413	-0.640841665708321	0.370629362064982	0.256689012563997	-0.65149078128905	-1.26552961053167	-0.0716811636274316	0.302296634978834	-0.0801745202715221	-0.586622464954989	0.424892152396912	0.256700311574143	-0.458304229437296	-1.03666620598913	0.0972179326723441	0.287343439391059	0.00297694562316812	FALSE
Volume of grey matter in Occipital Pole (right)	25877	25877	Continuous		UK Biobank Assessment Centre > Imaging > Brain MRI > T1 structural brain MRI > Regional grey matter volumes (FAST)	1101	cont	5926	0.105309894281529	-0.038164671696597	-0.0843685877040306	0.00803924431083669	0.0235690415960767	0.00506185978448849	FALSE	cont	35309	0.563354220312794	0.000190790257192156	-0.000456374996580302	0.000837955510964614	0.00033018110131688	0.0287882058366431	FALSE	cont	35931	0.291713210908693	-0.00326428377866419	-0.0499495978600196	0.0434210303026913	0.0238186727945279	0.0409584252500217	-0.00638041544595749	0.0882972659460008	0.0241520996312653	0.0126370174752338	-0.033619438926514	0.0588934738769816	0.0235998712089116	0.0183129792838344	-0.0275887054059343	0.0642146639736032	0.0234188680071412	0.0404272750153005	-0.00620784433965239	0.0870623943702535	0.0237930636326808	0.00450123204696959	-0.0405022035099528	0.049504667603892	0.0229605846560653	-0.0145223574797945	-0.0599807926187193	0.0309360776591304	0.0231927237425985	0.0168237716115707	-0.0285816769513389	0.0622292201744803	0.0231656901895113	0.00764098074050355	-0.0382560783572012	0.0535380398382083	0.0234165080473547	0.0283676370810944	-0.0173509515501078	0.0740862257122965	0.0233254530822386	0.0376746047070096	-0.00839013825038602	0.0837393476644053	0.0235020597259819	0.0182116453038191	FALSE
Mean L2 in sagittal stratum on FA skeleton (left)	25279	25279	Continuous		UK Biobank Assessment Centre > Imaging > Brain MRI > Diffusion brain MRI > dMRI skeleton	134	cont	5595	0.105427541717798	-0.0422660843223527	-0.0934539619918346	0.00892179334712927	0.0261110901696094	0.00506518557935347	FALSE	cont	33361	0.000308839178406713	0.00132604546583368	0.000605656576233774	0.00204643435543359	0.000367538769007284	0.00018347435676049	FALSE	cont	33954	0.000906577111565031	0.0346913151053719	-0.0171809502186384	0.0865635804293823	0.0264649839849187	0.0264483149321518	-0.0262187548817381	0.0791153847460418	0.0268704894696786	0.0211921307118797	-0.0303304067584836	0.0727146681822431	0.0262865544910836	0.010908296798527	-0.0402397992678919	0.0620563928649459	0.0260955162609854	0.014624632774698	-0.037175097765026	0.0664243633144219	0.0264279770816633	0.0530535369089277	0.00299652609978512	0.10311054771807	0.02553884973255	0.039063594249993	-0.011626478384183	0.0897536668841691	0.0258618348760814	0.08864604445725	0.0380606014047308	0.139231487509769	0.0258084533592804	0.10207853358617	0.0510289234011702	0.15312814377117	0.0260452692309356	0.0631943708130111	0.0122807215221127	0.114108020103909	0.0259759026269806	0.0409318220753158	-0.010346025970541	0.0922096701211726	0.0261617151060982	0.000319349052889453	FALSE
Job code - historical	22617	22617.4135	Categorical single	2	Online follow-up > Work environment > Employment history	130	binary	15547/137(15684)	0.105436409228924	-0.280232523040945	-0.625036561828408	0.0587537547664651	0.174027863165174	0.00506851137421844	FALSE	binary	93332/789(94121)	0.0128328239260765	0.00615713201426053	0.00130575782548186	0.0110265853817154	0.00247915938262354	0.00129727162838888	FALSE	binary	95058/805(95863)	0.468223106787581	0.011084353908822	-0.355871519286889	0.378040130878421	0.186710884892024	-0.00698875208425507	-0.383566687881996	0.367518128627773	0.191054983931719	0.099427753741002	-0.259348817834857	0.459944975789769	0.183011886556373	0.0543383718679219	-0.302881046003642	0.413614041887361	0.182303063247053	-0.0247493539434607	-0.393478694205053	0.343594483277138	0.187510602296678	0.0678741133197406	-0.278619209857874	0.41863105212401	0.177429409504409	0.0651666627660217	-0.28776538532751	0.421044590777442	0.18035724349389	0.0885622711015251	-0.259166019292508	0.440305728278472	0.177992103854555	0.289443447575441	-0.0474768714694393	0.632583103197757	0.173074607055752	0.290593731764134	-0.0453649823421402	0.632962372368993	0.172635535551628	0.281704357177609	-0.0572128519332263	0.626443760847498	0.173986284084893	0.0272256004199659	FALSE
Volume of grey matter in Occipital Fusiform Gyrus (left)	25860	25860	Continuous		UK Biobank Assessment Centre > Imaging > Brain MRI > T1 structural brain MRI > Regional grey matter volumes (FAST)	1101	cont	5926	0.105480492806389	-0.03906965530589	-0.0863923672413879	0.00825305662960804	0.0241397496668348	0.00507183716908341	FALSE	cont	35309	0.00419457275931385	0.000968036020534452	0.000305346044528965	0.00163072599653994	0.000338101751961611	0.000695044033845623	FALSE	cont	35931	0.385016040074851	-0.00136769957584145	-0.049171608274563	0.0464362091228801	0.0243893755884372	0.00530538557123198	-0.0431677084426663	0.0537784795851302	0.0247307914356846	-0.00336959655845136	-0.0507343720144366	0.0439951788975338	0.0241653314489095	0.00433909239697279	-0.0426624109066868	0.0513405957006323	0.023979991354238	0.00404295890313358	-0.0437095523879595	0.0517954701942266	0.0243631528231227	-0.00132812366004699	-0.0474098555028042	0.0447536081827102	0.0235107273918107	0.0172854248944023	-0.0292622084615823	0.0638330582503869	0.0237484286029175	0.0221734413218759	-0.0243199358832841	0.0686668185270359	0.0237207473175067	0.0078989259952222	-0.0390978408857516	0.054895692876196	0.0239775748490824	0.0511208097532601	0.00430678954656684	0.0979348299599534	0.023884338178737	0.0391614754325249	-0.00800699306547015	0.0863299439305199	0.0240651763724864	0.0231134345334442	FALSE
Job code at visit	20277	20277.2444	Categorical single	2	UK Biobank Assessment Centre > Verbal interview > Employment	100073	binary	41257/140(41397)	0.105491167534523	0.275277780932724	-0.0578453985089053	0.613185070250022	0.170786081402997	0.00507516296394838	FALSE	binary	248321/925(249246)	0.361443269799376	0.00206880559122389	-0.00237275019364199	0.00651849106782395	0.00226775474890156	0.0189669314453462	FALSE	binary	252855/937(253792)	0.228896846050959	-0.0520609074521487	-0.371089882035936	0.265873491439161	0.162155200270883	-0.228904281390407	-0.570420732703075	0.107116651030991	0.172434110466084	-0.159600480785679	-0.489498173271108	0.167105117035748	0.167132199749544	-0.136840535774762	-0.458366225068336	0.183109683037731	0.163298845934793	0.019078597965279	-0.293074841789926	0.331434648149429	0.158997798138167	0.00907309506944828	-0.293414041983734	0.313539569273608	0.154544803419545	0.0641831189081499	-0.238326011011307	0.368671123626082	0.154555968700825	-0.111696936936721	-0.424893785338987	0.201499724835071	0.15947528426593	0.0945497170130856	-0.207106240414426	0.398340693298998	0.154162707111438	0.142894102634973	-0.154713393110049	0.443368283761491	0.15229389748737	-0.274668829512861	-0.612601884787142	0.0584803118751631	0.17079937943298	0.0148475436370795	FALSE
Job coding	22601	22601.61133076	Categorical single	497	Online follow-up > Work environment > Employment history	130	binary	15643/41(15684)	0.105532046434016	-0.516714187504234	-1.17727233753745	0.107497625619819	0.324963843959029	0.00507848875881336	FALSE	binary	93875/246(94121)	0.0203616484949538	0.0102769791711231	0.00158847738189524	0.0190488735474271	0.00445086124610263	0.00178078052149888	FALSE	binary	95612/251(95863)	0.771478834561303	0.244893152862391	-0.430837857854243	0.93875252031218	0.346074280731939	0.204180616424362	-0.493394125604799	0.911892816476878	0.354929367409247	0.252176138223695	-0.423551818982098	0.946032772527768	0.346072764651701	0.240308978216226	-0.425986439560398	0.928126001031972	0.342228443082927	0.17082745558005	-0.515228965914411	0.871241471282099	0.350263098255568	0.0266451765953187	-0.659325565864644	0.726976831904673	0.350218989131393	0.253219133102823	-0.404488862851263	0.935515826196791	0.338720613845118	0.510897433367319	-0.102925062755637	1.16459840740974	0.320656367626055	0.379108909691038	-0.26356959672029	1.05169965198016	0.332565059263282	0.525452038459272	-0.0933711828562186	1.18245488982445	0.322730106899171	0.516332035297053	-0.10783385376668	1.17684899445341	0.324940870469021	0.0406251367076425	FALSE
Job code - historical	22617	22617.6113	Categorical single	2	Online follow-up > Work environment > Employment history	130	binary	15643/41(15684)	0.105532046434016	-0.516714187504234	-1.17727233753745	0.107497625619819	0.324963843959029	0.00508181455367833	FALSE	binary	93875/246(94121)	0.0203616484949538	0.0102769791711231	0.00158847738189524	0.0190488735474271	0.00445086124610263	0.00178293904334312	FALSE	binary	95612/251(95863)	0.771478834561303	0.244893152862391	-0.430837857854243	0.93875252031218	0.346074280731939	0.204180616424362	-0.493394125604799	0.911892816476878	0.354929367409247	0.252176138223695	-0.423551818982098	0.946032772527768	0.346072764651701	0.240308978216226	-0.425986439560398	0.928126001031972	0.342228443082927	0.17082745558005	-0.515228965914411	0.871241471282099	0.350263098255568	0.0266451765953187	-0.659325565864644	0.726976831904673	0.350218989131393	0.253219133102823	-0.404488862851263	0.935515826196791	0.338720613845118	0.510897433367319	-0.102925062755637	1.16459840740974	0.320656367626055	0.379108909691038	-0.26356959672029	1.05169965198016	0.332565059263282	0.525452038459272	-0.0933711828562186	1.18245488982445	0.322730106899171	0.516332035297053	-0.10783385376668	1.17684899445341	0.324940870469021	0.0406273240299226	FALSE
Workplace very hot	22608	22608.2	Categorical single	493	Online follow-up > Work environment > Employment history	130	binary	13884/1677(15561)	0.105657232311288	-0.0839062258898497	-0.18566176498879	0.0177261666887527	0.0518777096576446	0.0050851403485433	FALSE	binary	82826/10483(93309)	0.11196072982827	0.00113609749695809	-0.000264793454299824	0.00253758388168248	0.00071489207884488	0.00690079433603868	FALSE	binary	84367/10674(95041)	0.164439863530972	0.129265403504291	0.0276589495567658	0.231002987499391	0.051866608917316	0.0563196350923245	-0.048959023923321	0.161525930709823	0.0536873581648311	0.121261896067286	0.0193194490349806	0.223316739240612	0.0520331699603871	0.132418683478166	0.0319572804317467	0.233069204393698	0.0512974184140227	0.0415036390800166	-0.0616519107326038	0.144696132547465	0.0526324915245772	0.0853266835658848	-0.0136736215502667	0.184582638198276	0.0505691570451859	0.111029630880563	0.0110571998306355	0.211212685359685	0.0510535004669305	0.0626351722366747	-0.0371530574091357	0.162636331779992	0.0509600872434483	0.120163908944312	0.0199512029324019	0.220576783369667	0.0511733917926186	0.137292408936696	0.0373167814544886	0.23748249326237	0.0510561415601601	0.0836712150637043	-0.0179757773019668	0.185440027260728	0.0518848508453472	0.0109497353340041	FALSE
Operative procedures - main OPCS4: L66.5 Percutaneous transluminal balloon angioplasty of artery	41200	41200.L665	Categorical multiple	240	Health-related outcomes > Hospital inpatient > Summary Operations	2005	binary	64032/43(64075)	0.10566351896722	-0.502450241002849	-1.14269218229566	0.104890206827502	0.3156906153459	0.00508846614340827	FALSE	binary	383110/199(383309)	0.209637219115744	0.00611860206181924	-0.00343344011593062	0.0157384874044147	0.00488621680001397	0.0115545674322224	FALSE	binary	390224/203(390427)	0.538887122980131	-0.351147900647902	-1.14716811622365	0.407975434338639	0.391837064368393	0.076716345228986	-0.623576426453183	0.777009403206187	0.353739242112099	-0.118483031229097	-0.849635727412861	0.601089203987729	0.366135864825462	0.140372587948194	-0.524812727036198	0.818334922584425	0.339493475415193	0.255240130935246	-0.400416168457771	0.927076029732136	0.335602691219555	0.0211315895826356	-0.654554602672165	0.705812311217295	0.343768587828938	-0.188444725025943	-0.919586391519423	0.53111616252557	0.366129923130958	-0.0484383451730555	-0.735751825242408	0.643638493718461	0.348486963029932	-0.161990156722675	-0.893138343785144	0.557577637697009	0.366133461321169	0.0140495103103084	-0.673274469484075	0.706136725342605	0.348492450545146	0.502273915325112	-0.105075514209719	1.14252435754252	0.315693890892731	0.0306115753095061	FALSE
Date N21 first reported (calculus of lower urinary tract)	132038	132038	Date		Health-related outcomes > First occurrences > Genitourinary system disorders	2414	binary	63868/207(64075)	0.105688799913227	0.226189978334839	-0.0477403997979241	0.502649651736425	0.140190086623534	0.00509179193827325	FALSE	binary	382063/1246(383309)	0.572279278461777	-0.00110070302591838	-0.00492023884834229	0.00272090748837023	0.0019489431881468	0.0292781902952858	FALSE	binary	389161/1266(390427)	0.120321899017188	-0.204276838230815	-0.482530497896409	0.0711462219915193	0.14101915713171	-0.195951630496888	-0.478057668906611	0.0826786120060657	0.142811017126594	-0.0867765704321935	-0.355123369127858	0.180374784261738	0.136404012289015	0.0763427274665934	-0.177230972455266	0.331061447082784	0.12949315240784	-0.219440084506897	-0.499573431615894	0.057547210166421	0.141893263116434	-0.0403711728256594	-0.297113340170071	0.217018584598178	0.130976701978248	-0.207850622244324	-0.480033653377874	0.0625040867790675	0.138191267615761	-0.000228622561022067	-0.253769599024475	0.254457530430408	0.129476415800747	-0.247107467785292	-0.524426285408644	0.0275330094583405	0.14058307067403	0.0368488584391275	-0.218283365862664	0.292883289405385	0.130223459409348	-0.226239869229267	-0.50267247035749	0.0476635730331817	0.140171085836389	0.00830307537512577	FALSE
Operative procedures - OPCS4: M16.2 Maintenance of drainage tube of kidney	41272	41272.M162	Categorical multiple	240	Health-related outcomes > Hospital inpatient > Summary Operations	2005	binary	64033/42(64075)	0.105734933967677	0.50654847843405	-0.106074191786217	1.15025168692178	0.317855340575827	0.00509511773313822	FALSE	binary	383060/249(383309)	0.634613689477625	-0.00206687576704312	-0.0105942605001988	0.00646493715762935	0.00434851834160348	0.0322245726126748	FALSE	binary	390173/254(390427)	0.00871836694773407	-0.0197249299697088	-0.573460848517299	0.53202531941438	0.280248886212547	-1.39620511911258	-2.38429341825189	-0.575457395219755	0.452996365541306	-0.300488296847679	-0.905812266685363	0.286525912741929	0.301944486116003	0.174354773255474	-0.341674863528877	0.699683957299864	0.264172573305001	-0.289234387252089	-0.894562114448557	0.29778394395138	0.30194653663115	-0.588038303517919	-1.23172442355761	0.0245655590469527	0.317861636794457	-0.019413337537258	-0.560570765938068	0.52358234031263	0.274905992005383	-0.0713200293063651	-0.612471307956084	0.471669470582849	0.274902789734989	-0.248312603950973	-0.833522069306542	0.325068472773325	0.293524944316568	-0.309356357937691	-0.904170914592423	0.27055137727566	0.297551152775806	-0.506435629340706	-1.15012649235125	0.106173337109947	0.317864208291898	0.000973358414628811	FALSE
Treatment/medication code: fexofenadine	20003	20003.1141146428	Categorical multiple	4	UK Biobank Assessment Centre > Verbal interview > Medications	100075	binary	63846/197(64043)	0.10585078094181	-0.231821779396976	-0.515999204436034	0.0490014068928664	0.143896855362933	0.00509844352800319	FALSE	binary	381808/1215(383023)	0.0324519604013018	0.00422599741624869	0.000353079518305446	0.00810756501354501	0.00197776996448768	0.00252978760145053	FALSE	binary	388899/1239(390138)	0.38121853632402	0.0369850712012287	-0.261015317702092	0.335324181476768	0.151831711649803	-0.0576927465116463	-0.368282926616743	0.250935900548981	0.157628595024597	0.162696623574341	-0.125447955266979	0.452926931038066	0.147276639140579	0.238077101046663	-0.0415237928512763	0.521236984565585	0.143313535944418	0.197615769677607	-0.0883900991289182	0.486080350703183	0.14628608802902	0.222274596835002	-0.0534135779650443	0.502182873865257	0.14149392598568	0.16881516808355	-0.113843358673876	0.454508283911521	0.144732197744692	0.217714171281498	-0.0585044598855263	0.498063302784828	0.141740554015371	0.0797802716362493	-0.210611965145743	0.371862238098737	0.148315071435591	0.270356255235725	-0.00641451671025735	0.551166063213135	0.141998293220589	0.231093464128054	-0.0497058770119895	0.515247599317213	0.143870267750747	0.0228947023054377	FALSE
Date Q60 first reported (renal agenesis and other reduction defects of kidney)	132530	132530	Date		Health-related outcomes > First occurrences > Congenital disruptions and chromosomal abnormalities	2417	binary	64032/43(64075)	0.105884920118282	-0.50198719776064	-1.1420680187534	0.105173624419849	0.31559869836461	0.00510176932286817	FALSE	binary	383044/265(383309)	0.93373629856677	-0.000350687453464162	-0.00861596474723037	0.00792858154452966	0.00421761905463681	0.0466823519254015	FALSE	binary	390153/274(390427)	0.514531044924192	0.378847080424691	-0.252599031530242	1.0349069032642	0.32564373272724	0.387879152799325	-0.25091012738218	1.0487300717477	0.328666557062992	0.500305706534101	-0.112275029033574	1.14397100515984	0.317847498282326	0.32867387960895	-0.302765951581207	0.984727867806829	0.325640525661162	0.466042599975477	-0.152361994739164	1.11354834613834	0.320259248625429	0.376685471541876	-0.235885267808817	1.02034171415503	0.317842480759514	0.388386070208704	-0.230008593743931	1.03588272690186	0.320254251547008	-0.240553218207186	-0.971540101164372	0.478847838113541	0.366034115629536	0.232506908647488	-0.414251725453536	0.898531434582079	0.331937807611842	0.437533815653597	-0.17503976996486	1.08119260135462	0.317843917276832	0.501671091889754	-0.105484015549408	1.14174664710967	0.315596467607518	0.0294041734109104	FALSE
Type of cancer: ICD10	40006	40006.C61	Categorical single	19	Health-related outcomes > Cancer register	100092	binary	62283/1792(64075)	0.105885178995466	0.0800340915240986	-0.0169762740693007	0.177111566642986	0.0495054362505983	0.00510509511773314	FALSE	binary	372370/10939(383309)	0.253872866835937	-0.000784977308643674	-0.00213324451635216	0.000563534333314782	0.000687937025655666	0.0137454671041271	FALSE	binary	379283/11144(390427)	0.0683494404011389	0.0497146631223154	-0.0459780554548856	0.145432308066847	0.0488218615905018	-0.00426963434840066	-0.10245411211968	0.0938045428450674	0.0500580569773691	0.0205308030871768	-0.0755050829694196	0.116570976136705	0.0489915858062348	-0.00349624513130919	-0.0988788155125181	0.0919210976056156	0.0486661569539547	-0.0840903984769528	-0.182831282032999	0.0145005143265703	0.0503316036108363	-0.0471253012975573	-0.141793363179342	0.04760904563146	0.0483097650419978	-0.0404407406825638	-0.136029833800599	0.0551684294349759	0.048767699545916	-0.00559357677106721	-0.0992078706590822	0.08814441817292	0.0477870281975497	0.0576801602444264	-0.0366189699742443	0.152075165807861	0.0481292434239406	0.0120077657136377	-0.0826944639262112	0.106781308811225	0.0483285275069771	-0.0803787622440677	-0.177532010214225	0.0167098482994751	0.0495437513399463	0.0051248961021917	FALSE
Operation code: nail surgery / nail removal	20004	20004.1598	Categorical multiple	5	UK Biobank Assessment Centre > Verbal interview > Operations	100076	binary	64001/42(64043)	0.106019035551334	0.506157226040055	-0.106485970027118	1.14987897946969	0.317881170553528	0.00510842091259811	FALSE	binary	382834/189(383023)	0.107482537036076	-0.00803849174651281	-0.0178674000931512	0.00174918247326534	0.00499931466245765	0.00668062510792609	FALSE	binary	389946/192(390138)	0.294690939975053	-0.756951951687437	-1.47725117589928	-0.0947495927768043	0.349120925092839	-0.547067739428057	-1.22428497459832	0.0875087879721405	0.331636665734594	-0.295489516991679	-0.900856548194074	0.291570547953921	0.30196727016948	-0.806892724364707	-1.52718503744973	-0.14469853800575	0.349116964989677	-0.403638771482776	-1.03325791045486	0.199662156441149	0.312051547366183	-0.321613765914605	-0.906854088045532	0.251799343679221	0.293540949131636	-0.542994791855869	-1.18671721842282	0.0696489992205096	0.317881111495201	-0.965420599088192	-1.71233293780756	-0.286481006264314	0.359799624905338	-0.589242774289828	-1.24872852401115	0.0337690612724515	0.324370816455249	-0.743867335125862	-1.44115439993753	-0.0963429171999731	0.339811778310728	-0.50553582063504	-1.14926317334798	0.107113452442029	0.317883826223641	0.0183647578634236	FALSE
Job code at visit	20277	20277.1142	Categorical single	2	UK Biobank Assessment Centre > Verbal interview > Employment	100073	binary	41311/86(41397)	0.106264861757136	-0.351966273099158	-0.79009541571893	0.074641594838076	0.219741747688595	0.00511174670746308	FALSE	binary	248678/568(249246)	0.722534830262855	0.00102480618637536	-0.00462952249588993	0.00668962668353483	0.00288663343229611	0.03660421343464	FALSE	binary	253209/583(253792)	0.582210429543347	0.425518134815814	0.00272090260095973	0.860786390405814	0.218057609939072	0.202620946612977	-0.251157837543976	0.660994043523273	0.231698918371621	0.381508298969271	-0.0471328325121101	0.821167507516919	0.220641236046919	0.299403262127448	-0.131310245613052	0.740611677880978	0.221554961460242	0.420441831547948	-0.0023538798112246	0.85570879960188	0.218056888264964	0.326423634546499	-0.0927740571047898	0.758974626808123	0.21646221991967	0.0707143482369399	-0.383034365344995	0.529057946413953	0.231683413388299	0.314025011183415	-0.108745533933479	0.749268276789669	0.218044274752561	0.441206811184011	0.0253279383648276	0.871256215913631	0.214992360950731	0.240260162010755	-0.194873500635509	0.684773644485777	0.223503996173491	0.351529562055896	-0.0750842987704099	0.789665146169256	0.219744875323487	0.0325626667833239	FALSE
Types of spreads/sauces consumed: Pesto	20088	20088.345	Categorical multiple	78	Online follow-up > Diet by 24-hour recall > Spreads/sauces/cooking oils yesterday	100110	binary	9608/69(9677)	0.106323163706622	-0.395664921683417	-0.892034029930759	0.0837895681856994	0.247726402825773	0.00511507250232806	FALSE	binary	57715/486(58201)	0.0651343760050565	0.00578908596202084	-0.000362380276615961	0.0119685381816491	0.00314411556117532	0.0045890174408565	FALSE	binary	58792/495(59287)	0.260490451935892	0.203274919475603	-0.305549066020057	0.720730025181497	0.260413189856933	0.526236009549922	0.0520047598184962	1.0187760268567	0.245444935374371	0.092581150393924	-0.434665583370957	0.623104500720689	0.268318005230101	0.374564858987455	-0.107331864988727	0.872654147448095	0.248771372315405	0.368700033431875	-0.116031607217671	0.868844231794127	0.250002334942483	0.558386583204588	0.104302352841847	1.03614926221375	0.23663985720104	0.3564548639144	-0.125427662101393	0.854530737729504	0.248764229059852	0.530465202831458	0.0729540686843787	1.01074998797309	0.238140397563076	0.56967256203013	0.110278531412536	1.05135268975959	0.238967914068817	0.339968346770914	-0.141916211104617	0.838046249645377	0.248765281184241	0.39337552270544	-0.0858212975210396	0.889505914592569	0.247598440173268	0.0165230325036091	FALSE
Operative procedures - OPCS4: X70.5 Procurement of drugs for chemotherapy for neoplasm for regimens in Band 5	41272	41272.X705	Categorical multiple	240	Health-related outcomes > Hospital inpatient > Summary Operations	2005	binary	63808/267(64075)	0.106458429452021	-0.198716032136933	-0.441992118318926	0.04245551627329	0.123427197226267	0.00511839829719303	FALSE	binary	381758/1551(383309)	0.00938853200372476	0.00454495276302947	0.00111478020056941	0.00798224910857296	0.00175162246191305	0.00109652909687446	FALSE	binary	388853/1574(390427)	0.096622875412891	-0.0238519092709549	-0.281870441480531	0.233695294957713	0.131335131221542	-0.165904147884141	-0.438759673727853	0.104091518680132	0.138261463066062	0.0218278859978581	-0.232601733288635	0.276347088456367	0.12965469789832	0.2187928228859	-0.0204542981694797	0.460426614312043	0.122522065633742	-0.0456352142733828	-0.305577073178848	0.213532071724142	0.132234938936408	0.102237668570053	-0.139692794670182	0.346154961614257	0.12378419904471	0.161606148057695	-0.0795407146194835	0.404857781072879	0.123416128868434	0.149650610775019	-0.0892078133655871	0.390950251942507	0.122338052479314	0.030174833483544	-0.220437876543298	0.281464567269805	0.12786424237838	0.116237406575464	-0.128216547353855	0.362302790698009	0.124971844965071	0.198435534695983	-0.0427224765485159	0.441698121975931	0.123421842498013	0.00682007086924187	FALSE
Treatment/medication code: antihistamine 60mg tablet	20003	20003.1140926922	Categorical multiple	4	UK Biobank Assessment Centre > Verbal interview > Medications	100075	binary	63999/44(64043)	0.106519036632873	0.493112566421798	-0.104697063781637	1.11907591150592	0.309753833605707	0.005121724092058	FALSE	binary	382729/294(383023)	0.258872743008835	-0.00452062497317104	-0.0123784833144261	0.00332831561852551	0.00400433499965538	0.0139850630288379	FALSE	binary	389843/295(390138)	0.209458764437544	0.0464065184202241	-0.484755959757043	0.579275301117882	0.26986249174725	-0.185034402054042	-0.766294370884929	0.382559568388042	0.291087930784256	-0.336577356743698	-0.938077222456178	0.244775358416183	0.299571181591809	-0.153154463052993	-0.709733075375442	0.397448046198229	0.28067033099381	0.243553470087839	-0.259759873471555	0.756696236021126	0.2579211755925	-0.0118026607626515	-0.53254725508876	0.513718769303901	0.265406189632762	-0.583363861377378	-1.22345672882075	0.0238104946835983	0.315602911964987	-0.264003393272613	-0.828159376183542	0.291836588669019	0.283875657598512	0.0279174176819835	-0.497873450645661	0.557003035233169	0.267566515629189	-0.0472925466957151	-0.584165343404771	0.48958027630318	0.272297390542855	-0.491181402935025	-1.11708096187504	0.106559166302218	0.309729281038365	0.0136795135395249	FALSE
Operative procedures - OPCS4: L91.1 Open insertion of central venous catheter	41272	41272.L911	Categorical multiple	240	Health-related outcomes > Hospital inpatient > Summary Operations	2005	binary	63987/88(64075)	0.106608202411366	-0.347309835616615	-0.77969991967156	0.0740868547607964	0.216961604720192	0.00512504988692298	FALSE	binary	382786/523(383309)	0.263851190443143	0.00335971295535494	-0.00253131755594407	0.00926848482890903	0.00300902089007608	0.0142203419098601	FALSE	binary	389896/531(390427)	0.969673994241493	0.122661932953751	-0.328026143163973	0.576925934491293	0.229870855707337	0.22398063003861	-0.220782807782379	0.673851506941586	0.227272107634501	0.143879056558273	-0.303776776585769	0.595895393084596	0.228540794808795	0.0959400623449718	-0.351708503210383	0.54794927011055	0.22853621531018	0.126782955658209	-0.323906416294078	0.581048253443704	0.229871595082662	0.222217280511332	-0.20314246242628	0.657583318371299	0.218718821852059	0.250762574893072	-0.176708222481887	0.687714871461766	0.219652265434606	0.26015559520974	-0.161210619872622	0.692516536667134	0.216952423118758	0.140000749467629	-0.301968849168687	0.587790385880807	0.226041935596773	0.175730787629125	-0.261015658899449	0.619626559601436	0.223743478318068	0.346829670439843	-0.0745489236877563	0.779202413129998	0.216959009455193	0.0487904107791242	FALSE
Type of fat/oil used in cooking: Low fat dairy spread	20090	20090.379	Categorical multiple	80	Online follow-up > Diet by 24-hour recall > Spreads/sauces/cooking oils yesterday	100110	binary	9569/108(9677)	0.106791808199131	0.313344105740544	-0.0672677124984239	0.70017207061287	0.195195228767772	0.00512837568178795	FALSE	binary	57587/614(58201)	0.392588048838691	-0.00238195442432035	-0.00784249145337696	0.00308071650576311	0.0027857061436732	0.0205037989984459	FALSE	binary	58665/622(59287)	0.911175801341483	-0.157743858684175	-0.532818992184271	0.213723745119765	0.189914728944946	-0.253420999870096	-0.642950783629145	0.12930677246688	0.196413445330982	-0.308131225686059	-0.70322665586839	0.0789008778852204	0.198905866915251	-0.208958302925245	-0.583960262669795	0.162435052848037	0.189876572739513	-0.186398235718733	-0.561424082723641	0.18501917430101	0.189889030647218	-0.2983316965586	-0.673252601967503	0.072978243132939	0.189833637599343	-0.227032639882776	-0.602014477668897	0.144340186722053	0.189866001837865	-0.333971515069257	-0.713365048237261	0.0408315918749489	0.191846976745784	-0.138141617718738	-0.503182963440867	0.225436858718008	0.185380987409999	-0.151455490553007	-0.516478987603539	0.212105363872785	0.185371829702807	-0.314095837965695	-0.700904095540023	0.0664965421110369	0.195184927818578	0.0465352815083774	FALSE
Treatment/medication code: becloforte 250micrograms inhaler	20003	20003.1140862380	Categorical multiple	4	UK Biobank Assessment Centre > Verbal interview > Medications	100075	binary	64014/29(64043)	0.106884995751937	-0.61474265003134	-1.42110177896991	0.130098043118025	0.390777871441773	0.00513170147665292	FALSE	binary	382811/212(383023)	0.057348402860592	0.00900478274030909	-0.000280230961023586	0.0183737565795037	0.00475447147130651	0.00414436194094284	FALSE	binary	389923/215(390138)	0.279075149959068	0.545286454253621	-0.219408951993066	1.36348065238061	0.398547465440899	0.249631660574316	-0.591305962830942	1.112284840967	0.428186566000408	0.600623119021395	-0.153610995182328	1.41258911524531	0.394426294463951	0.0600623169810077	-0.803719756873424	0.935697952207255	0.436914146707148	0.65967198075665	-0.0851401747632726	1.46600800706123	0.390703242307736	0.76490379345004	0.0560108692722462	1.5495090889539	0.376405479629169	0.85765888729171	0.154307628329541	1.63887356653674	0.374184885872493	0.423610672680705	-0.341074778822143	1.24179613890421	0.39854126924007	0.792876075745373	0.0779828775027459	1.58114135940652	0.378805548963531	0.646026112403289	-0.0902433249298218	1.44723065971473	0.387317030050619	0.618118956513202	-0.126688427456497	1.42445090731315	0.390700796770088	0.0174460825057964	FALSE
Date M24 first reported (other specific joint derangements)	131886	131886	Date		Health-related outcomes > First occurrences > Musculoskeletal system and connective tissue disorders	2413	binary	63377/698(64075)	0.106909487182956	0.122793028941332	-0.0264738951593944	0.272415099818684	0.0762136394148839	0.00513502727151789	FALSE	binary	379123/4186(383309)	0.0210625915659063	-0.00246049894247171	-0.00455084058080715	-0.000370045589005197	0.00106649455786814	0.00184121913313763	FALSE	binary	386166/4261(390427)	0.0724556099430668	0.0378565125898129	-0.107048012321118	0.182844153360812	0.073921834707982	-0.106088361717151	-0.258889237312693	0.0460596433882004	0.0777573701826306	-0.0540545388473885	-0.202497537808502	0.094145277864231	0.0756415687781723	0.0288493916916386	-0.11460040859175	0.172512352631513	0.0732136657693211	-0.132111936196944	-0.283798475613879	0.0190259229386516	0.077216117526874	-0.00678983559800669	-0.148698799198556	0.13546806269266	0.0724630165323359	-0.0540049575012245	-0.19958182432688	0.0915907202408977	0.0742479115778574	-0.19052765573677	-0.339511347959088	-0.0418424558987778	0.0759025457794289	-0.0675171584023072	-0.214257024587011	0.0791352852279496	0.0748134261198316	-0.0569902072619368	-0.203089292460572	0.0890802016548605	0.0745019051250899	-0.122937925780656	-0.272559646572985	0.026328691644841	0.0762134590312166	0.00540487335403998	FALSE
Mental health problems ever diagnosed by a professional: Anorexia nervosa	20544	20544.16	Categorical multiple	1401	Online follow-up > Mental health > Mental distress	137	binary	20344/132(20476)	0.106923203872367	-0.284010556876732	-0.635003785889368	0.0610108056372517	0.177122279268056	0.00513835306638287	FALSE	binary	122319/684(123003)	0.157988678740955	0.00373371814254734	-0.00144809136106188	0.0089301165508984	0.0026468237339457	0.0091197547919185	FALSE	binary	124593/700(125293)	0.384777233955189	-0.191095419858914	-0.586603930163915	0.199460072553825	0.199902529907768	-0.0531844385756927	-0.441258321388224	0.331638113107965	0.196576425426705	-0.116004190638251	-0.504022184502268	0.26876149583275	0.19654740266851	0.0440456643233283	-0.322247175412311	0.411855358371566	0.186765876201521	0.18385960651612	-0.17341152557557	0.544574090496844	0.182687062710957	0.061392771196779	-0.293038193236614	0.419836184646891	0.181391884919801	-0.075509668483459	-0.448762887463727	0.297743777355002	0.189903463874255	-0.0646383916315068	-0.434260080971994	0.305769118299259	0.188264804377996	0.0743240193864838	-0.288767179130479	0.439616837929492	0.185318745230065	-0.0869597663451744	-0.46408220600995	0.289320060592634	0.191647510911878	0.283246075897818	-0.0617922880212307	0.634259250141996	0.177131849456431	0.0231024979220438	FALSE
Type of cancer: ICD10	40006	40006.C443	Categorical single	19	Health-related outcomes > Cancer register	100092	binary	63060/1015(64075)	0.106948151404271	0.102415699183483	-0.0220968807912175	0.227128145635796	0.0635560481242595	0.00514167886124784	FALSE	binary	377326/5983(383309)	0.309926942850068	-0.00091073820072617	-0.0026684165727906	0.00084739734954665	0.000896829491530974	0.0165170091521326	FALSE	binary	384320/6107(390427)	0.238548285011538	-0.0479509299536324	-0.17227762057426	0.076207401848417	0.0633676503496206	-0.0917186765155321	-0.219244262059366	0.035389258768488	0.0649345521438141	-0.151031324595158	-0.278515628920598	-0.0239650547216891	0.0649133237994149	-0.00443418232323633	-0.125681245446745	0.116878451377109	0.0618575592331771	-0.0623819200295377	-0.187385933896562	0.0624011433335581	0.0636994567144919	0.0269534677567213	-0.0914710136942212	0.145652211099612	0.0604718946661462	-0.0813957805822674	-0.204205597967023	0.0413588002267634	0.0626232521070344	-0.0594781248125347	-0.179962046858252	0.0611252072035016	0.0614822172901504	-0.091022007888464	-0.21498069975271	0.0327938087650078	0.0631865030202788	-0.0861318584124974	-0.209445736609852	0.0370885147108058	0.0628704255015845	-0.102430497713929	-0.227133278078824	0.0220723499740821	0.0635512104292822	0.0153878122402555	FALSE
Job code - historical	22617	22617.9121	Categorical single	2	Online follow-up > Work environment > Employment history	130	binary	15573/111(15684)	0.106965230757029	0.310562193228913	-0.066758172125304	0.695026654792592	0.193775380096494	0.00514500465611281	FALSE	binary	93572/549(94121)	0.623327376249326	0.00144799242582425	-0.00432716732160044	0.00723681574841518	0.00294902741744283	0.0316115524089104	FALSE	binary	95304/559(95863)	0.184575189075394	-0.608287461068029	-1.03727707082081	-0.196819524165055	0.213626632635552	-0.258940109616029	-0.65157224259304	0.124698088475358	0.197433811668839	-0.598300662530554	-1.02730900683236	-0.186810139779082	0.213637224466025	-0.409714754668872	-0.80513772152389	-0.023967181204568	0.198669547911162	-0.525037682314133	-0.941287076099485	-0.123267156037719	0.207969796742549	-0.349352902660639	-0.726017281821009	0.0217686422681616	0.190233168438917	-0.236837095340878	-0.606926594802937	0.12914857083976	0.187272667722066	-0.366675014619101	-0.745724653432356	0.00631646644665686	0.191308927254557	-0.274956206755743	-0.649409227053311	0.0944534508348116	0.189242007008844	-0.219523271339686	-0.589650005492994	0.146498922631324	0.187291643220033	-0.310870693099585	-0.695067612158824	0.0661667858262351	0.193633601916901	0.0121680738440002	FALSE
Operative procedures - OPCS4: A52.8 Other specified therapeutic epidural injection	41272	41272.A528	Categorical multiple	240	Health-related outcomes > Hospital inpatient > Summary Operations	2005	binary	63974/101(64075)	0.106969856500603	0.3227711195946	-0.0694088306840001	0.722681158277558	0.201404805082426	0.00514833045097778	FALSE	binary	382653/656(383309)	0.618060620056527	-0.00133730077457498	-0.00659347753531691	0.00392217301441394	0.00268183652419174	0.0313719564841996	FALSE	binary	389760/667(390427)	0.583413142736944	-0.23953505334003	-0.63365398216679	0.148182510634932	0.198817954127561	-0.004779896207184	-0.377646683696212	0.366446332265657	0.189279822011394	-0.0597388605990416	-0.432596218691922	0.311477843101766	0.189274886198691	-0.164253968490856	-0.543451021701105	0.211902571740409	0.192126523467283	-0.0917403326461212	-0.468759464422348	0.282722986298698	0.191148111796412	0.0488874812262708	-0.301044334951837	0.402074767179987	0.178910965540326	0.143511116366461	-0.202581906832519	0.493656874647977	0.177168590321249	-0.0578424675470277	-0.418050607738657	0.303454697531751	0.183565268569152	-0.112013707459465	-0.484862959020228	0.259194846029313	0.189270609078333	-0.082233842346362	-0.451186055549316	0.285927389401697	0.187514304127852	-0.323299314858515	-0.723190336398408	0.0688607633460833	0.201396593072745	0.0326173498403255	FALSE
Distress caused by unusual or psychotic experiences	20462	20462	Categorical single	531	Online follow-up > Mental health > Unusual and psychotic experiences	144	ordcat	974	0.107144038341669	0.185375347143937	-0.0401122693246528	0.411266852949854	0.115123366290961	0.00515165624584276	FALSE	ordcat	6020	0.852053541518564	0.000300027258499745	-0.00285330538395019	0.003453572035028	0.0016089129876574	0.0428833534795372	FALSE	ordcat	6141	0.323528524357303	-0.153822328916339	-0.379381103425944	0.0718369444734539	0.115124375969584	-0.313811899293521	-0.540030209040665	-0.087840969610418	0.115367463755367	-0.221417887517402	-0.446547451752178	0.00351243611223099	0.114817437501277	-0.182927697249285	-0.398350331622522	0.0324406281391107	0.109893307009035	-0.201321311180398	-0.428487433078672	0.0256696420049009	0.115864773771757	-0.251124710731979	-0.46616543829466	-0.0361301516629131	0.109736672002907	-0.199434010514694	-0.416840688464049	0.0179490886523118	0.110934202208535	-0.221419434630011	-0.437788763527428	-0.00514547566205617	0.1103705878555	-0.11638737487054	-0.335990962289306	0.103201851617234	0.112032161804759	-0.0543036515452187	-0.274645253066699	0.166000401596608	0.112425035691384	-0.201986444786886	-0.429690380487059	0.0255851810157453	0.116152798243079	0.0198805722035085	FALSE
Job code at visit	20277	20277.5111	Categorical single	2	UK Biobank Assessment Centre > Verbal interview > Employment	100073	binary	41337/60(41397)	0.107179305605847	0.420529339242734	-0.0904282470140553	0.949378822767072	0.263773421852039	0.00515498204070773	FALSE	binary	248792/454(249246)	0.152983068435682	0.00462473115263594	-0.00171588645388791	0.0109903919976981	0.00323990030703484	0.00885641512692108	FALSE	binary	253335/457(253792)	0.0533863452203411	0.0414101760175875	-0.419548658019634	0.503334513092582	0.234387062872816	-0.342582005221294	-0.871477951582617	0.168424583369946	0.263768384920214	-0.128160654131119	-0.614163404684929	0.352076770872663	0.245291508428055	0.00992121498486674	-0.447543382149403	0.469265718804123	0.232857240848717	-0.0199160423562143	-0.488364366637899	0.447511628554879	0.237656875182835	-0.120121190124161	-0.584696056294298	0.344453792059697	0.235962321518759	0.221633952001498	-0.208335464382665	0.660525738682238	0.220771494798185	0.293742098222002	-0.124221084661693	0.723597453997778	0.215459985629127	0.220378307844007	-0.211862386059423	0.660972581367903	0.221774150402267	0.215791841326695	-0.216447512418353	0.656384945903393	0.221773498681159	-0.420166322615115	-0.949039696378746	0.0908162356576654	0.263749676504472	0.00419528413316418	FALSE
	25825	25825	Continuous		UK Biobank Assessment Centre > Imaging > Brain MRI > T1 structural brain MRI > Regional grey matter volumes (FAST)	1101	cont	5926	0.107210173438056	-0.0391991165424286	-0.0869140519566812	0.00851581887182404	0.0243398264630145	0.0051583078355727	FALSE	cont	35309	0.0611209676069399	0.000634629446775503	-2.96449465200583e-05	0.00129890384007106	0.00033891011527026	0.00440122604040753	FALSE	cont	35931	0.674036966122131	0.0192627945841297	-0.0286561529707969	0.0671817421390563	0.0244480679830054	0.0134497535291784	-0.0351399897178866	0.0620394967762434	0.0247903054385612	0.0229140040800845	-0.0245647534694405	0.0703927616296095	0.0242234846871148	0.00971879860450903	-0.0373958125877553	0.0568334097967734	0.0240376985763521	-0.000591953667130571	-0.0484593801279112	0.0472754727936501	0.0244217821132919	0.00424302594126795	-0.0419496003841256	0.0504356522666615	0.0235673053424706	0.0117430394410369	-0.0349166095773921	0.058402688459466	0.0238055785753259	0.00477271689855296	-0.0418325454030434	0.0513779792001493	0.0237778306756256	0.026850928593289	-0.0202589347782123	0.0739607919647903	0.02403527625594	0.045800125639187	-0.00112655128294097	0.0927268025613149	0.0239418152139855	0.0379080574017676	-0.00937392078220627	0.0851900355857414	0.0241230885901193	0.0366529594470449	FALSE
Date A09 first reported (diarrhoea and gastro-enteritis of presumed infectious origin)	130018	130018	Date		Health-related outcomes > First occurrences > Certain infectious and parasitic diseases	2401	binary	61030/3045(64075)	0.107252343244182	0.0598895349905514	-0.0129877250463348	0.132794570509122	0.0371864902803142	0.00516163363043767	FALSE	binary	365029/18280(383309)	0.852308419872984	-9.69825706261172e-05	-0.00111787239490806	0.000924116258682067	0.000520919583739443	0.0428963046106027	FALSE	binary	371820/18607(390427)	0.72225134040865	-0.0550228050388086	-0.12858929637227	0.0184877128566544	0.0375166880226429	-0.0358739466299421	-0.110109229201366	0.0382771796099765	0.0378506298015191	-0.0510925775778731	-0.124504373222083	0.0222701342010991	0.0374395423904433	0.00341192295326669	-0.0682140015748981	0.0750670769394385	0.0365486123612056	-0.0289239009653507	-0.10210511924207	0.0442190812203908	0.0373247052328303	-0.0289752383469816	-0.0998391169041697	0.0419485101558661	0.0361677162713561	-0.003347675953824	-0.0746601667645242	0.0680069348512977	0.0363920233962173	-0.0404729435905451	-0.111488028979345	0.030595357128068	0.0362431448556287	-0.00883737404108789	-0.0805966008861508	0.0629449617551819	0.0366150418635459	-0.0145214337433088	-0.086220893501445	0.0572034666095863	0.036585149908745	-0.0597536234552065	-0.132664471502943	0.0131293267149615	0.0371894272614922	0.0386237368213833	FALSE
Operative procedures - main OPCS4: H54.1 Anorectal stretch	41200	41200.H541	Categorical multiple	240	Health-related outcomes > Hospital inpatient > Summary Operations	2005	binary	64032/43(64075)	0.107428418575853	-0.499818791654405	-1.13991482039244	0.107359025108354	0.315606261568196	0.00516495942530265	FALSE	binary	383059/250(383309)	0.385338809045274	0.0037752594571458	-0.00474250819199016	0.0123325859708768	0.00435268560689196	0.0201152650664825	FALSE	binary	390175/252(390427)	0.16087558057151	0.537778247112553	-0.0693723118244288	1.17784968473581	0.315594995400647	0.430915493695646	-0.200526011638273	1.08697103359873	0.325642229081117	-0.194072547687951	-0.943689321661717	0.536821475125187	0.373469986734533	0.32810306232016	-0.303327769732122	0.98414870250176	0.325636808809687	0.189325245881277	-0.475686442617113	0.867120288017876	0.339403657805878	-0.0507203655255691	-0.737870129744041	0.641194987133022	0.348399150770218	0.0590718718225647	-0.616443550916322	0.743586018753032	0.343679059206392	-0.10686307043024	-0.806961925114781	0.593235787045636	0.353633382151944	0.482615834339608	-0.124528906899493	1.12268203190639	0.315592108117735	0.43790036317113	-0.174663913198536	1.08155071676604	0.317840080788928	0.500176233188137	-0.106969918660642	1.14024370436308	0.315592809947134	0.0107660002624787	FALSE
Volume of S-collat-transv-post (left hemisphere)	27527	27527	Continuous		UK Biobank Assessment Centre > Imaging > Brain MRI > T1 structural brain MRI > Freesurfer a2009s	197	cont	5961	0.107504347742137	0.0403339778569541	-0.0088033626809964	0.0894713183949046	0.0250654384765733	0.00516828522016762	FALSE	cont	35529	0.613320832831683	-0.000177764585706458	-0.000867288098044289	0.000511758926631374	0.000351792188622583	0.0311582628216198	FALSE	cont	36160	0.315981322423182	-0.0181884954950062	-0.067982279568507	0.0316052885784947	0.0254046079930284	-0.0320373830586845	-0.0823763350044861	0.0183015688871171	0.025682750663723	-0.0633798687830227	-0.112666324784014	-0.0140934127820317	0.0251457710509123	-0.0256694808806212	-0.074560435872614	0.0232214741113717	0.0249439878709151	-0.0213435296646773	-0.0710083923676121	0.0283213330382575	0.0253388327774649	-0.00324907713943922	-0.0511498158149772	0.0446516615360987	0.0244387830985543	-0.013960996354926	-0.0623909982583786	0.0344690055485265	0.0247088112773818	-0.0118372983987371	-0.0601897009518979	0.0365151041544237	0.0246692203703769	-0.0500670422355894	-0.0990160718028301	-0.00111801266834872	0.0249736173085244	-0.0178458529477888	-0.0665664498961635	0.030874744000586	0.024857071815084	-0.040803921010118	-0.0898463119517592	0.0082384699315232	0.0250212499430483	0.0194540443588958	FALSE
Job code at visit	20277	20277.8221	Categorical single	2	UK Biobank Assessment Centre > Verbal interview > Employment	100073	binary	41383/14(41397)	0.107551359714144	-0.905429479688217	-2.19926796058324	0.190110928847623	0.591798767497388	0.00517161101503259	FALSE	binary	249190/56(249246)	0.658660867193398	0.00406205553299775	-0.013943735785176	0.0222584873257498	0.00920448255272975	0.0334247107580729	FALSE	binary	253735/57(253792)	0.319206704235712	0.0138742391305519	-1.4284123389648	1.4561608365015	0.707253145428311	-0.218369206897039	-1.84335364485201	1.29405137711868	0.763904433626803	0.25582131051933	-1.07406934820933	1.65239999370415	0.670980267085041	0.180954346699464	-1.14892082538393	1.57751899540157	0.670971920359468	0.57500422679275	-0.622675549378286	1.91501316080664	0.626948356707025	0.578801970736911	-0.576622776210921	1.89998301714051	0.612531037934774	-0.753431685057373	-2.72962019409151	0.880617610972192	0.8661430899133	-0.39710921504677	-2.02207671115765	1.1152919000056	0.763893858673672	-0.334896085716961	-1.95986375344951	1.17750531840052	0.763893989072121	-0.339864828164971	-1.96483623364335	1.1725409232176	0.76389633524106	0.906156392633632	-0.189345644956396	2.19996739487348	0.591780879485408	0.0196246554967409	FALSE
Liking for mushrooms	20692	20692	Categorical single	96	Online follow-up > Food (and other) preferences	1039	ordcat	23857	0.107561376805349	0.0377643011967118	-0.00823103612519791	0.0837758948967174	0.0234712998807511	0.00517493680989757	FALSE	ordcat	143258	0.0410919881926368	-0.000672092457606465	-0.00131614002811712	-2.78477592892085e-05	0.000329191141203871	0.00308884475910896	FALSE	ordcat	145903	0.638844832765752	-0.00429388773438385	-0.0507721306149828	0.0401737109017158	0.0237860228561828	0.00554550556201824	-0.0406376211295557	0.0501295512960395	0.0239932392088593	0.0143135429105629	-0.0311491679906691	0.0587165922878668	0.0237069499392652	-0.0151525162812261	-0.060676692549675	0.0296958263393507	0.0233768949351742	-0.0247696862369938	-0.0710427230748603	0.0208920625013517	0.0237081215294915	-0.0267987751495067	-0.0715675400896302	0.0146496278529216	0.0228970185288033	-0.0111039886962266	-0.0565156267991855	0.0335319736274271	0.0231920373408525	-0.00216593892191471	-0.0470121383451022	0.0407582133102736	0.0229074567013201	-0.0125311690320095	-0.057961043077341	0.0326033104819641	0.0233652389903538	-0.0217210932061357	-0.0672218134490139	0.022927907011214	0.0232395719943987	-0.0374007680253866	-0.0829122670975156	0.00751052931179375	0.0234543689404436	0.0351524563629205	FALSE
Impedance of leg (right)	23107	23107	Continuous		UK Biobank Assessment Centre > Physical measures > Anthropometry > Impedance measures	100009	cont	62869	0.107818212797978	-0.0115600838668362	-0.0256503702655283	0.00253020253185589	0.00718891531888601	0.00517826260476254	FALSE	cont	376091	0.00266382910177387	-0.000303582852768119	-0.000501650958041601	-0.000105514747494638	0.000101056687465282	0.000524520808150578	FALSE	cont	383083	6.9294166132645e-22	0.0017105845062024	-0.0125378579291493	0.0159590269415541	0.00726972410086361	0.00245123525033066	-0.0119944707195454	0.0168969412202067	0.00737037029273052	-0.00285974999308808	-0.0171029388490188	0.0113834388628426	0.00726704366241526	-0.0115654216816689	-0.0256401008953285	0.00250925753199065	0.00718106804696084	-0.0393156401886732	-0.0535803230284383	-0.0250509573489081	0.00727801014756014	-0.0292596605042162	-0.0430825723253824	-0.0154367486830499	0.00705261334116933	-0.0400417296814937	-0.0540343090581981	-0.0260491503047893	0.00713917973768788	-0.0275574970792712	-0.0413902577221893	-0.0137247364363531	0.00705763832668472	-0.0195417656767799	-0.0336017094351631	-0.00548182191839666	0.0071735498431399	-0.0132575262568563	-0.0272898333428721	0.000774780829159548	0.00715944928554645	0.0115461930411454	-0.00256929277761453	0.0256616788599054	0.00720188806023027	1.96859005205827e-05	TRUE
Date M07 first reported (psoriatic and enteropathic arthropathies)	131852	131852	Date		Health-related outcomes > First occurrences > Musculoskeletal system and connective tissue disorders	2413	binary	63889/186(64075)	0.107906286566657	-0.237164513245895	-0.529755270207863	0.051810022044545	0.148085058479911	0.00518158839962751	FALSE	binary	382184/1125(383309)	0.311930389219946	0.00207392692679695	-0.00194487385171448	0.0060992240129247	0.00205164895431053	0.0165860818511483	FALSE	binary	389278/1149(390427)	0.484070355835303	0.0861975580760558	-0.21686255865102	0.3903493090249	0.154592837079241	0.162139563695652	-0.13911490863502	0.464816662114751	0.15376298667577	0.224401270158889	-0.06802498467107	0.519833839167868	0.149685567817756	0.00128665062293377	-0.304631963524183	0.307770635039578	0.155905229006736	0.0300244629974949	-0.277921740639958	0.338163744234007	0.156840881408525	0.307922358588798	0.0292853571038098	0.591960666623837	0.143292235617944	0.142271750560226	-0.150868000254527	0.438288702952454	0.150013380964847	0.0935913003116803	-0.199539537515281	0.389599495240392	0.150007513601283	0.219542963801153	-0.0694174297607322	0.512119843199559	0.148080833513494	0.112131765289468	-0.184062281905357	0.410658043322706	0.151424482914082	0.236859793857314	-0.0521039385099517	0.529439931480598	0.148082751407623	0.0280217857299094	FALSE
Operative procedures - OPCS4: Q22.3 Bilateral oophorectomy NEC	41272	41272.Q223	Categorical multiple	240	Health-related outcomes > Hospital inpatient > Summary Operations	2005	binary	64016/59(64075)	0.1080183203174	-0.424294156376146	-0.961114125701274	0.092294624670176	0.267180374543382	0.00518491419449248	FALSE	binary	382969/340(383309)	0.838284749278091	0.000760934892117151	-0.00654391435581354	0.00808101206022254	0.00372884657029527	0.0422271628388879	FALSE	binary	390080/347(390427)	0.460441759189169	0.309895966214351	-0.225985926081652	0.860246704872799	0.275417860451737	0.144341393310833	-0.423913734638631	0.717086127687954	0.289135905720238	0.305264867080231	-0.230614583166649	0.855613279620619	0.275416622493075	-0.0377174602506088	-0.620105830398741	0.544670909223664	0.295079573021956	0.0954307419369251	-0.472816143666747	0.668167365885355	0.289131650242583	0.38726969744596	-0.122846605878261	0.919500132202438	0.264399408456211	0.414857703582232	-0.0983895136994082	0.949304591259795	0.265743212368408	-0.0267954865031809	-0.595018040787125	0.545917154770886	0.289119077352417	0.222542177618893	-0.317899015167848	0.776068072379342	0.277357135488616	-0.0444124549452526	-0.626799549074357	0.537974633510214	0.295078906942472	0.420233860173178	-0.0963117730166194	0.957013175097393	0.267158006099296	0.0268493809877947	FALSE
Operative procedures - main OPCS4: X48.1 Application of plaster cast	41200	41200.X481	Categorical multiple	240	Health-related outcomes > Hospital inpatient > Summary Operations	2005	binary	63976/99(64075)	0.108087023434708	-0.325792691771772	-0.731977613904941	0.0712027716667473	0.20420229625337	0.00518823998935746	FALSE	binary	382636/673(383309)	0.107177535921096	0.00427352397532219	-0.000924735062535473	0.0094875335107781	0.00265545900858836	0.00664177171472975	FALSE	binary	389739/688(390427)	0.359686860339915	0.195881739718796	-0.218227758749841	0.615111921160563	0.211821337336204	0.225639315970378	-0.190734870245819	0.646587524136595	0.21282708308809	0.323987320524822	-0.0763884011163994	0.732761004178074	0.205711475936405	0.312858335588272	-0.0841423818746977	0.719048040567445	0.204205324810176	0.278297058237347	-0.127563717627222	0.691257518094625	0.208155051800249	0.564801807204235	0.194488116085245	0.950386973212735	0.192241895549158	0.306136891096731	-0.0892545685985469	0.711092692979164	0.203486593072143	0.220285717081825	-0.178359859168669	0.627732348340702	0.204938387292921	0.393202991668873	0.00376112725596174	0.793590321010143	0.200827451326954	0.430692813078546	0.0452836622551395	0.827973284435773	0.199021760148584	0.326273313145392	-0.0707298693854906	0.732465402860835	0.204206595328116	0.0218010411654053	FALSE
Treatment/medication code: ipratropium	20003	20003.1140883548	Categorical multiple	4	UK Biobank Assessment Centre > Verbal interview > Medications	100075	binary	63964/79(64043)	0.108089899796525	-0.36531797817198	-0.823215058769364	0.0797460431131176	0.229373039305375	0.00519156578422243	FALSE	binary	382544/479(383023)	0.15141526014255	0.00450842543981133	-0.00164928522963596	0.0106890955539437	0.00314635486549874	0.00878302538421689	FALSE	binary	389652/486(390138)	0.0434410252687075	0.219933102213263	-0.246466774833773	0.693553769748608	0.238711473092286	0.345014921950383	-0.112539995099997	0.81214554561618	0.234849138922079	0.186450890577646	-0.283179681110324	0.662434241939694	0.240119672774361	-0.130965375803184	-0.638552427573329	0.372455422990417	0.256558521198151	0.495626124364139	0.058868719009022	0.947357581935669	0.225722509600607	-0.128397402654667	-0.625836071867931	0.367742542107554	0.252181391671662	0.429568280948798	-0.00527084824896667	0.879866527763389	0.224876597886675	0.0622571834039736	-0.407352112151556	0.538219713754822	0.240108762445052	0.115346986334864	-0.357667551676157	0.593799376282669	0.241592801981285	0.401250771498787	-0.0374606432622693	0.854433590346331	0.22658151750323	0.365372351022865	-0.0797141101391498	0.823290352684149	0.229383911142818	0.00350846493722385	FALSE
Operative procedures - OPCS4: F34.4 Bilateral excision of tonsil NEC	41272	41272.F344	Categorical multiple	240	Health-related outcomes > Hospital inpatient > Summary Operations	2005	binary	64054/21(64075)	0.10812250678544	0.721724479930983	-0.155373333404158	1.69217458886757	0.463020244578212	0.0051948915790874	FALSE	binary	383172/137(383309)	0.6416411653511	0.00273123741578538	-0.00876259501643515	0.0142858035814833	0.00587165666963173	0.0325958383698843	FALSE	binary	390289/138(390427)	0.256406732439238	-0.235374121197844	-1.04838524414905	0.55230873842917	0.403049570896609	-0.265366106239129	-1.107038535396	0.539136346766848	0.414178056552267	-0.533396592104353	-1.45132310710623	0.314672873610961	0.443329894675032	-0.18527218842981	-0.973967630001615	0.587952981767971	0.393536260760761	-1.0172178015133	-2.14702847097389	-0.0562678965137182	0.521051834714539	-0.359010636004686	-1.17200425045221	0.428653842658781	0.403039786860176	0.249737363672121	-0.435682091474646	0.959513283152604	0.352376344565011	-0.337128870168333	-1.15012850650372	0.4505423242799	0.403043038149836	-0.0435477156581618	-0.793161614551402	0.70606627716936	0.37810750659729	0.0855532462973764	-0.633978231125629	0.816666556850122	0.366111362605584	-0.720600628281476	-1.6910604009298	0.156509432344965	0.463021233121094	0.0163130495647229	FALSE
PCT responsible for patient data: WILTSHIRE PCT	41229	41229.5QK	Categorical multiple	239	Health-related outcomes > Hospital inpatient > Summary Administration	2001	binary	63887/188(64075)	0.108185929290119	0.235324595265573	-0.0516917896604704	0.525273562518143	0.146933998660526	0.00519821737395237	FALSE	binary	382114/1195(383309)	0.322305695057127	-0.00196788411595707	-0.00586457612884881	0.0019298283341049	0.00198794167407971	0.017039371438439	FALSE	binary	389212/1215(390427)	0.465082174024013	-0.00276723353660883	-0.276910858469504	0.271135008537031	0.139584417156132	0.0288927509343041	-0.246768311572032	0.30406134517747	0.140291771838761	-0.0680690319665962	-0.346892773638727	0.209728445981877	0.141760272572709	-0.104706817985101	-0.382703996751348	0.172401591831202	0.14137443033029	-0.147180593313568	-0.433116714061131	0.136516032349966	0.145059746252545	-0.014989671828947	-0.281069273552882	0.252169943199714	0.135824132206718	0.109837517040672	-0.151149090549243	0.372725402014138	0.133446709965987	-0.158542343257441	-0.434936387554883	0.117229586478867	0.140626409502558	0.0270911876095089	-0.240866561718798	0.295825383027505	0.136701700532033	-0.116926869403186	-0.394921390244311	0.160178861992029	0.141372646875779	-0.236160915949428	-0.526085530579202	0.0508303248195644	0.146902732107709	0.0270812371494816	FALSE
	132274	132274	Date			2415	binary	63947/128(64075)	0.108320416467378	-0.289400476857265	-0.648660361032895	0.0635457663030218	0.181239633697841	0.00520154316881735	FALSE	binary	382539/770(383309)	0.891401512449916	-0.000340665227630419	-0.00523007071119694	0.00455286816808641	0.00249507286329016	0.0446857192194785	FALSE	binary	389642/785(390427)	0.0549412651354826	0.453733320260585	0.111273526328891	0.80451061603649	0.176428540724996	0.280711652887645	-0.0815776038839409	0.647246833067048	0.185443635139171	0.108842365704924	-0.267431946055478	0.486352067674158	0.19175902071501	0.00526627484355803	-0.374603187286963	0.385563257068433	0.193372423459807	0.360358321314555	0.0101860276484356	0.717280886018143	0.179940020283385	-0.0138256997056814	-0.386403445440404	0.360737807846621	0.190076608957347	0.108787720817771	-0.256114048556136	0.477340627977122	0.186614107220761	0.255122035645503	-0.0970650811654825	0.613620106276735	0.180848460299813	-0.053633791378572	-0.437391345434325	0.329683216643577	0.195118752193669	0.223400135867566	-0.134793776553818	0.586670091613422	0.183578861040836	0.283433759272972	-0.0687716438047683	0.641949236499739	0.180857630184658	0.00429371363576709	FALSE
Liking for extra virgin olive oil	20658	20658	Categorical single	96	Online follow-up > Food (and other) preferences	1039	ordcat	23544	0.108364041794539	0.0371746585679111	-0.00820150627690776	0.0825517789388647	0.02315688119507	0.00520486896368232	FALSE	ordcat	141266	0.184882839855296	-0.000430495558054659	-0.00106567717656631	0.000205463186180264	0.000324539133643716	0.0104645139008807	FALSE	ordcat	143872	0.480350214052546	-0.000264170900331256	-0.0457906663920132	0.0448593956959876	0.0234349973467148	-0.0339290820226086	-0.0798585593647643	0.0121351914593592	0.0236090147307295	-0.0442542427658535	-0.0898644335433281	0.000720175079210656	0.0233593530469133	-0.0188726843557155	-0.0637586273790694	0.026122184325759	0.0230389241891788	-0.0227064370411773	-0.067504495455606	0.0219904697730982	0.0233748631380379	-0.0393328629995806	-0.0833382255769727	0.00375534150925193	0.0225706641298061	-0.0185631357606282	-0.0624137155525606	0.0254128487500917	0.0228533481624472	-0.00444615145177263	-0.0482147853639717	0.0395604214674264	0.022626981651073	-0.0319792674635839	-0.0762067989441769	0.0127421610475028	0.0230250871369819	-0.0394245611799139	-0.0840828661299869	0.00497044458053044	0.0229017641785507	-0.036820854951956	-0.0815680165834012	0.00829717258229459	0.0231252009281525	0.0278249267247036	FALSE
Volume of G-oc-temp-med-Parahip (left hemisphere)	27499	27499	Continuous		UK Biobank Assessment Centre > Imaging > Brain MRI > T1 structural brain MRI > Freesurfer a2009s	197	cont	5961	0.108436601370431	-0.0411006390676013	-0.0913046436072265	0.00910336547202383	0.0256095542267633	0.00520819475854729	FALSE	cont	35529	0.171952593911578	0.000490450739517247	-0.000213334470341435	0.00119423594937593	0.000359068450700032	0.00979537212916595	FALSE	cont	36160	0.816525875413788	0.020305527425873	-0.0305287352134404	0.0711397900651864	0.0259354563826707	0.00325870025480407	-0.0481321219494973	0.0546495224591054	0.0262194110536477	0.0214180165596755	-0.028898317005515	0.0717343501248661	0.0256712108479899	0.0276330659576991	-0.0222795023074723	0.0775456342228705	0.0254652112566949	0.0286102104009884	-0.0220924369587652	0.0793128577607421	0.0258683067445116	0.0424577315468569	-0.00644392908723151	0.0913593921809453	0.0249494498506745	0.00331901963321056	-0.046122963581974	0.0527610028483951	0.0252251204713742	0.0179680927729946	-0.0313946695951149	0.0673308551411042	0.025184702282593	0.0221498568585083	-0.0278219994938359	0.0721217132108525	0.0254954598236859	0.0327405019615825	-0.016998148500531	0.082479152423696	0.0253764790245116	0.0409101708419763	-0.00915699774089936	0.0909773394248519	0.0255440877779305	0.0425434183472593	FALSE
PCT responsible for patient data: CUMBRIA TEACHING PCT	41229	41229.5NE	Categorical multiple	239	Health-related outcomes > Hospital inpatient > Summary Administration	2001	binary	64011/64(64075)	0.108478904611935	0.40492969132761	-0.0889680957463803	0.914481640263985	0.254646394831306	0.00521152055341227	FALSE	binary	382916/393(383309)	0.158728459964102	-0.00488124516887641	-0.0116778956192405	0.00190743990656095	0.0034636623363141	0.00915213261958211	FALSE	binary	390029/398(390427)	0.429248194228094	0.0887648936666002	-0.353424766389734	0.533432869644479	0.225325449888829	-0.238376984212451	-0.735293837675152	0.2464294392693	0.249193056950618	-0.189620710120671	-0.670305441753362	0.283409350639828	0.242155714443473	-0.37727514629227	-0.880289870199783	0.111922394644536	0.251826176540942	0.0917843095614636	-0.350405982018166	0.53645291128418	0.225325774558419	-0.195987094007941	-0.658906359434169	0.264027313446586	0.234412420407337	-0.20029685835661	-0.671617203933597	0.265887917730889	0.23807918633218	-0.0546274734950714	-0.499869273214478	0.392308153508461	0.226666053947427	-0.384325201320524	-0.88733988845211	0.10487227447206	0.251826149555754	-0.251816511758892	-0.732492308396565	0.22120428628308	0.242151005920216	-0.4045238892584	-0.914063951657849	0.0893614432287719	0.254640100061323	0.0252220132114266	FALSE
Date O04 first reported (medical abortion)	132170	132170	Date			2415	binary	63596/479(64075)	0.108564435459942	0.148152351783422	-0.0327909442333168	0.329648718884097	0.0924005257937079	0.00521484634827724	FALSE	binary	380438/2871(383309)	0.512012967521404	-0.000848273563382838	-0.00338338318956927	0.00168773812474264	0.00129359221826531	0.0262692108444137	FALSE	binary	387516/2911(390427)	0.281370400955559	-0.0627805875370664	-0.242407897806666	0.116508053137085	0.0915038375111634	-0.129719235079512	-0.315516955647835	0.0550506521623102	0.0944700899322655	-0.151305643477618	-0.335572870825316	0.0321019222273273	0.0937336080447288	0.0368214524094847	-0.136444962166385	0.210437690883447	0.0884398351022449	-0.161457943245988	-0.345973918143345	0.0221704642239149	0.0938531614109574	-0.0838311922859401	-0.258337466009092	0.0908836531829746	0.0890351621093998	0.0242553904516786	-0.148363336124464	0.197291099351511	0.0881270408008833	-0.0450620887764418	-0.218914923444903	0.129071548277776	0.0887208033449264	-0.136150668004645	-0.31676742762358	0.044011856086566	0.0919781238268293	-0.0458724411352906	-0.222554180923027	0.130789578393426	0.0900850232358062	-0.148180449649186	-0.329670848632766	0.0327592557544877	0.092398421183694	0.0175663852312	FALSE
Operative procedures - OPCS4: W13.1 Rotation periarticular osteotomy	41272	41272.W131	Categorical multiple	240	Health-related outcomes > Hospital inpatient > Summary Operations	2005	binary	64016/59(64075)	0.108589315928577	-0.423533705718254	-0.960262087826939	0.092956828096566	0.267131166221703	0.00521817214314221	FALSE	binary	383009/300(383309)	0.00151018392925235	0.0126850174835726	0.00483286130899395	0.0206148806299751	0.00402354101904789	0.000382058366430668	FALSE	binary	390120/307(390427)	0.123293384947304	-0.291120034660274	-0.933428950447058	0.331343110285065	0.319999549451247	-0.0289278305344143	-0.62783056084582	0.564624719489104	0.301989256177039	-0.18359032455313	-0.802147390493747	0.423134667474321	0.310172895847076	-0.228473924141643	-0.847024250932311	0.378244082184245	0.31016930844376	0.209830388560416	-0.340583592793238	0.770263354873034	0.281586371229013	-0.206086720631826	-0.804968207131086	0.387444213248196	0.301978076644181	0.269770876194145	-0.261713624910093	0.817026777350167	0.273536985801695	0.0509553485616456	-0.504959627345637	0.615184214132779	0.283914485216463	0.348258525915959	-0.175311095440493	0.889965549354414	0.270158062307479	0.220985020555227	-0.319383260965476	0.774441270963657	0.277320136235223	0.42081423724478	-0.0956550779502879	0.957522605734509	0.267119864919648	0.00852180760313225	FALSE
Job coding	22601	22601.81132710	Categorical single	497	Online follow-up > Work environment > Employment history	130	binary	15633/51(15684)	0.108658665640241	0.455292037071753	-0.100095429132982	1.03352869759032	0.287245882689042	0.00522149793800718	FALSE	binary	93840/281(94121)	0.276566070121974	-0.0044694392290575	-0.0125287042013492	0.00358388895549394	0.00410738175975546	0.014854947332067	FALSE	binary	95577/286(95863)	0.905848152562703	-0.326311926652739	-0.885560784327421	0.21594852466726	0.279232814304138	-0.292509046085503	-0.860890842627899	0.256096415628749	0.283105015528644	-0.239645834729739	-0.782739740532741	0.291341177944008	0.272374852496937	-0.290409425423808	-0.833478584734851	0.240551872495911	0.272359214809787	-0.380978150885067	-0.949320838435516	0.167585309404855	0.28307680016377	-0.193279634070124	-0.704717130433801	0.315297466994086	0.258821675751597	-0.321572647658027	-0.864627319758793	0.209373704897352	0.272349581052691	-0.458955605431366	-1.01815164788639	0.0832483019852586	0.279190729803024	-0.14674868714387	-0.663724621924241	0.365782859736101	0.261205302387925	-0.480642729558676	-1.05885763690594	0.0747201993128854	0.287226274349858	-0.455448261084127	-1.03366927953222	0.0999211715265231	0.287234025901163	0.046316549280371	FALSE
Job code - historical	22617	22617.8113	Categorical single	2	Online follow-up > Work environment > Employment history	130	binary	15633/51(15684)	0.108658665640241	0.455292037071753	-0.100095429132982	1.03352869759032	0.287245882689042	0.00522482373287216	FALSE	binary	93840/281(94121)	0.276566070121974	-0.0044694392290575	-0.0125287042013492	0.00358388895549394	0.00410738175975546	0.0148571058539112	FALSE	binary	95577/286(95863)	0.905848152562703	-0.326311926652739	-0.885560784327421	0.21594852466726	0.279232814304138	-0.292509046085503	-0.860890842627899	0.256096415628749	0.283105015528644	-0.239645834729739	-0.782739740532741	0.291341177944008	0.272374852496937	-0.290409425423808	-0.833478584734851	0.240551872495911	0.272359214809787	-0.380978150885067	-0.949320838435516	0.167585309404855	0.28307680016377	-0.193279634070124	-0.704717130433801	0.315297466994086	0.258821675751597	-0.321572647658027	-0.864627319758793	0.209373704897352	0.272349581052691	-0.458955605431366	-1.01815164788639	0.0832483019852586	0.279190729803024	-0.14674868714387	-0.663724621924241	0.365782859736101	0.261205302387925	-0.480642729558676	-1.05885763690594	0.0747201993128854	0.287226274349858	-0.455448261084127	-1.03366927953222	0.0999211715265231	0.287234025901163	0.046318736602651	FALSE
Date M54 first reported (dorsalgia)	131928	131928	Date		Health-related outcomes > First occurrences > Musculoskeletal system and connective tissue disorders	2413	binary	54614/9461(64075)	0.108703791067982	-0.035771988683611	-0.0794928581015837	0.00793658421066834	0.0223032670192318	0.00522814952773713	FALSE	binary	327135/56174(383309)	0.0524501195621575	0.000608731655226442	-6.44752949267316e-06	0.0012239896037028	0.00031389143239311	0.0038637541011915	FALSE	binary	333232/57195(390427)	0.607912638519175	-0.0151028946362141	-0.0596265184905637	0.029414079593527	0.0227142440956279	0.0158134667157973	-0.0290604806360235	0.0606748036723412	0.022891455683526	-0.000765385994241604	-0.0451439309187303	0.0436101485057214	0.0226411607455436	0.000817996760220951	-0.0430218170645373	0.0446659382736022	0.0223691551133405	-0.00278735105811365	-0.0472474406368364	0.0416679202521963	0.022682300525512	0.000997319436211554	-0.0420509437217504	0.044069751734117	0.0219694161500082	0.0292668757989793	-0.0141053936726664	0.0726578191811611	0.0221333200215409	0.0121940699483336	-0.0307931073136351	0.0552070568211903	0.0219386721448272	0.0127248981609474	-0.0309702314454687	0.0564315446941964	0.0222962072791583	0.0158330061900491	-0.0277619231512013	0.0594416119943573	0.0222456388519989	0.0357441883870856	-0.00795930252752753	0.0794599104349617	0.0223006591217763	0.0338203770943611	FALSE
Mean intensity of Accumbens-area (left hemisphere)	26548	26548	Continuous		UK Biobank Assessment Centre > Imaging > Brain MRI > T1 structural brain MRI > Freesurfer ASEG	190	cont	5961	0.108724169170872	0.0397158959384545	-0.00883616485816708	0.0882679567350762	0.0247668815504708	0.0052314753226021	FALSE	cont	35529	0.00323578099624694	-0.00102227123801416	-0.00170277369366759	-0.000341768782360726	0.000347189680922834	0.000597910550854775	FALSE	cont	36160	0.220775796653362	0.00722814170220371	-0.0419338547427439	0.0563901381471513	0.0250822722369318	0.00545267883465515	-0.0442475683477819	0.0551529260170921	0.0253568858105396	-0.0118621579202768	-0.0605232633130333	0.0367989474724798	0.0248267194392303	-0.00141811783336349	-0.0496887403664595	0.0468525046997325	0.0246274965008204	0.00136655618090683	-0.0476681546584301	0.0504012670202437	0.0250173315827144	0.0120787206716193	-0.035214249491104	0.0593716908343426	0.0241287018081713	-0.0292637586753384	-0.0770792767306013	0.0185517593799244	0.0243953038472523	-0.0104658542932062	-0.0582047575851174	0.037273048998705	0.0243562152729323	-0.0217065332429911	-0.0700344934963467	0.0266214270103646	0.0246567499976878	-0.0493133661102409	-0.0974157921165905	-0.00121094010389125	0.0245416832430556	-0.0397708822681528	-0.0881910193191102	0.00864925478280475	0.0247037782654264	0.014357583446345	FALSE
Operative procedures - secondary OPCS4: U21.1 Magnetic resonance imaging NEC	41210	41210.U211	Categorical multiple	240	Health-related outcomes > Hospital inpatient > Summary Operations	2005	binary	63509/566(64075)	0.108737097898583	0.135595423487206	-0.0300868281823785	0.301786961727686	0.0846069162639371	0.00523480111746707	FALSE	binary	380112/3197(383309)	0.893097672576796	0.000163890311863636	-0.00222588593527701	0.00255504798709548	0.0012195764019911	0.0448044379209118	FALSE	binary	387186/3241(390427)	0.376386935576552	-0.154429504609171	-0.323342135840811	0.0136903464919696	0.0859295554388702	-0.239477462850999	-0.415249071031795	-0.0652331227228562	0.0892353747787448	-0.217211719642625	-0.388917645355272	-0.0465957142564998	0.0872764026890846	-0.133695065621556	-0.299201120808384	0.031371852369647	0.0842845907666753	-0.145991517308355	-0.314716388164342	0.0219605772894051	0.0858390291662328	-0.0955357269100453	-0.256301463755809	0.0652723157687599	0.0819926101385749	-0.106736170442112	-0.269992979686892	0.0563118787347729	0.0831975973876912	-0.0766133518315747	-0.236430523176635	0.0833412639345303	0.0815336381959964	-0.0959890046121862	-0.259717025960292	0.0674829267892007	0.0834255776698657	-0.176969673340007	-0.343844478442558	-0.0106768005640605	0.084945348505555	-0.135557849965281	-0.301747064882204	0.0301219752221563	0.0846146592658719	0.0226628461437508	FALSE
Operative procedures - OPCS4: M73.6 Urethroplasty NEC	41272	41272.M736	Categorical multiple	240	Health-related outcomes > Hospital inpatient > Summary Operations	2005	binary	64051/24(64075)	0.109068943419041	-0.6742473085588	-1.57720491691914	0.147247773384618	0.433140229254478	0.00523812691233205	FALSE	binary	383198/111(383309)	0.0486013888771282	0.0129547573902692	7.92126147620952e-05	0.0260474531502747	0.0066132846284172	0.00358746330512865	FALSE	binary	390316/111(390427)	0.405639994911833	-0.453116698058316	-1.65005693504401	0.644799997610866	0.570184193377811	0.297281900104874	-0.633245989880267	1.26048177747707	0.474461420104933	-0.672514487539566	-1.99359185502858	0.482775973116774	0.612462620633794	0.373197441139289	-0.509649439785112	1.31040331554432	0.456553366568553	-0.111368036760624	-1.15963670934949	0.913482981206516	0.517656393298507	0.116067311119553	-0.814442561736262	1.07925029871031	0.474452037863627	0.262303834357969	-0.642353848821348	1.21147789331388	0.464774566104636	0.11941560475742	-0.811094026353794	1.08259840362796	0.474451928270144	-0.0388490915844462	-1.03882981947898	0.961131629417812	0.500107767870268	0.171807515844837	-0.758707144918952	1.13499493091037	0.474454532245676	0.676052342790535	-0.145443481077792	1.57901066010001	0.433138682325698	0.024086792948073	FALSE
Job coding	22601	22601.35643215	Categorical single	497	Online follow-up > Work environment > Employment history	130	binary	15663/21(15684)	0.109106414197042	0.720117112105302	-0.157421991916238	1.69093047093814	0.463243201141327	0.00524145270719702	FALSE	binary	94035/86(94121)	0.978891097013433	-0.00019647351907221	-0.0147533790006829	0.0144166427121823	0.0074253288654535	0.0489423242963219	FALSE	binary	95777/86(95863)	0.0148454240447839	-15.2364700437835	-134.196657662632	-2.84262288021446	331.554703620679	-0.472358885289558	-1.3906608275531	0.376148481186782	0.443554741951795	-1.23504180127017	-2.49614106678366	-0.209235150999704	0.567212272578134	-0.481303912540805	-1.35763617196762	0.343417358576763	0.42758895002669	-1.03206070326122	-2.16215078970792	-0.070728932581929	0.521274710835846	-0.988949029120721	-2.02756855614462	-0.0749951789580675	0.488240823412178	-0.634598457564357	-1.55285213634013	0.213852522297005	0.443526901931543	-0.673472876084255	-1.59171063436511	0.174960073220487	0.443517848121642	-0.385773212829555	-1.22781301222171	0.419130018760293	0.414387749017856	-0.748347223781384	-1.71913174014854	0.129158539698753	0.463226140591389	-0.720638077776785	-1.69142872611041	0.15687518668941	0.463229769848995	0.00142613412660221	FALSE
Operative procedures - main OPCS4: E04.1 Submucous diathermy to turbinate of nose	41200	41200.E041	Categorical multiple	240	Health-related outcomes > Hospital inpatient > Summary Operations	2005	binary	64000/75(64075)	0.1091179201904	0.372944755189996	-0.0828359979276257	0.840996852326951	0.234604886231966	0.00524477850206199	FALSE	binary	382810/499(383309)	0.227062413318213	-0.00371304194738426	-0.00974121024763026	0.00231240640328495	0.00307372837522137	0.0124352443446728	FALSE	binary	389920/507(390427)	0.579725185912268	0.0793940299706896	-0.332575894921105	0.493229566888366	0.209924214375146	-0.105430423500061	-0.547426460336082	0.331032465114656	0.223202197677407	-0.158716846377891	-0.600705895650873	0.277738897200506	0.223197314878736	-0.0579335467062332	-0.480404767363849	0.363857752665818	0.21458108978804	-0.0788577944893968	-0.510441829370108	0.34980207172089	0.218611564789194	0.0152793953309537	-0.389788026353501	0.423853841617629	0.20685223171033	-0.154202072066529	-0.58577414838112	0.274445687329729	0.218603867924721	0.1355591813666	-0.257749098615734	0.535128102584123	0.201606212366746	-0.270872201612521	-0.720662384220852	0.17139565870614	0.22662178989987	0.0176807251234348	-0.394279062028004	0.43150621963021	0.20991866741748	-0.374341390362727	-0.842386819429615	0.0814322245700666	0.23460620645903	0.0324533006693206	FALSE
Operative procedures - OPCS4: W42.1 Primary total prosthetic replacement of knee joint NEC	41272	41272.W421	Categorical multiple	240	Health-related outcomes > Hospital inpatient > Summary Operations	2005	binary	63974/101(64075)	0.109376337650232	-0.321333944361615	-0.723150247774476	0.0716678170927005	0.202097026204617	0.00525143009179194	FALSE	binary	382655/654(383309)	0.261614207083754	0.00301842926498964	-0.00224972599144419	0.00829997003886384	0.00269051959384324	0.0140886720773614	FALSE	binary	389758/669(390427)	0.703081715831155	0.113944580440798	-0.305023029197868	0.535573296877659	0.213661149389301	0.431185147355125	0.0396472884117358	0.831895253414082	0.201448042858891	0.190595869366921	-0.219113809458557	0.605200564073542	0.209550587010224	0.308969889260361	-0.0841070675976714	0.710857826229304	0.202134687509469	0.353335623149988	-0.0413715747993821	0.756478399288807	0.20286416095451	0.212513323073475	-0.18383177870141	0.61690710419392	0.203594113519264	0.249349396865714	-0.147003268058043	0.653750205296033	0.203597870728227	0.247224119870736	-0.144269796599323	0.647892069450066	0.201425870166666	0.259997107234022	-0.138082170887186	0.665722490900144	0.204369089630412	0.392770214776177	0.00842596224529245	0.787931874660028	0.198225467174318	0.32244283072093	-0.0706379635756791	0.724334420215023	0.202136615476088	0.0378494247342403	FALSE
Operative procedures - main OPCS4: W42.1 Primary total prosthetic replacement of knee joint NEC	41200	41200.W421	Categorical multiple	240	Health-related outcomes > Hospital inpatient > Summary Operations	2005	binary	63974/101(64075)	0.109376337650232	-0.321333944361615	-0.723150247774476	0.0716678170927005	0.202097026204617	0.00524810429692697	FALSE	binary	382660/649(383309)	0.271626625346741	0.00296716735878144	-0.00232105422796868	0.00826875801321112	0.00270074439184685	0.0145700224486272	FALSE	binary	389763/664(390427)	0.704586241094156	0.113935530080824	-0.305032497486426	0.53556465958685	0.213661349300483	0.431160397162397	0.0396220740604533	0.831870947048483	0.201448263368341	0.190609585914846	-0.219100511249624	0.605214691437772	0.209550786901633	0.308971817967225	-0.0841055705649948	0.710860168617923	0.202134891750968	0.318124476613498	-0.0799692869117299	0.723863787849138	0.204376395044525	0.17673963106144	-0.223103088837985	0.583812302014003	0.205155059322873	0.231583694599677	-0.16648958698673	0.637303096979337	0.204365988200336	0.247216600395045	-0.144277735471914	0.647884950214726	0.201426067795166	0.260000349078473	-0.138079369050925	0.665726158131136	0.204369298899965	0.392785596704066	0.00844091283271899	0.787947665532629	0.198225670253233	0.322479609589818	-0.0706016075665545	0.724371605856833	0.202136815649737	0.0379128570803622	FALSE
Operative procedures - secondary OPCS4: W89.1 Endoscopic chondroplasty NEC	41210	41210.W891	Categorical multiple	240	Health-related outcomes > Hospital inpatient > Summary Operations	2005	binary	63844/231(64075)	0.109441520291053	-0.211828143832378	-0.473704208218378	0.047421914254889	0.132750304680261	0.00525475588665691	FALSE	binary	381745/1564(383309)	0.858255781290683	-0.0003106438440665	-0.00371886059594173	0.00309996683393189	0.00173930496428726	0.0431833880158867	FALSE	binary	388836/1591(390427)	0.256126617396138	0.271938741858985	0.0141249369174333	0.532604113926557	0.132080237566409	0.319661868378908	0.0613674822217289	0.580733631599144	0.132305751938854	0.178468459555176	-0.0854133425821347	0.444232787937391	0.134917163995138	0.423434155267321	0.176874335210544	0.674590300832245	0.126802990080799	0.267624130175243	0.00934217866174064	0.528683678930995	0.132299353839026	0.204526228229165	-0.0497367678471914	0.462195096085926	0.130416129149069	0.266195229845994	0.0123360234145727	0.523524839166852	0.130227470799284	0.219207412067171	-0.0346411851083518	0.476526718304867	0.130222002784362	0.201414947380985	-0.0573263875824716	0.462859066892377	0.132513570727159	0.217694437120514	-0.0396428006549642	0.477956432770052	0.131856444477727	0.211947411659759	-0.0472786107809436	0.473799876947352	0.132740532535563	0.0162955509864823	FALSE
Volume of Medial-nucleus (right hemisphere)	26615	26615	Continuous		UK Biobank Assessment Centre > Imaging > Brain MRI > T1 structural brain MRI > Freesurfer subsegmentation	191	cont	5961	0.109456456173433	-0.0404808649664505	-0.0900705422753363	0.00910881234243537	0.0252961798919296	0.00525808168152188	FALSE	cont	35529	0.0491076442523519	0.000699216037373513	2.68939042404883e-06	0.00139574268432298	0.000355365160404055	0.00363063374201347	FALSE	cont	36160	0.402098719058439	0.0443947001075749	-0.00590835081389682	0.0946977510290465	0.0256644340913512	0.00741343157800092	-0.043440362930273	0.0582672260862748	0.0259454214713569	-0.00656742689809303	-0.0563579610398059	0.0432231072436199	0.0254029498896202	0.0442259391254868	-0.00516504901334031	0.0936169272643139	0.0251991029684159	0.0300444412994586	-0.0201283697057441	0.0802172523046613	0.0255979861585535	0.024738900801242	-0.0236517435654311	0.0731295451679152	0.0246887312048977	0.0340400988571743	-0.0148852217868702	0.0829654195012188	0.0249615211019206	0.0357566848340729	-0.0130902428108889	0.0846036124790346	0.0249215252781817	0.0478422612338799	-0.00160739543898791	0.0972919179067478	0.0252290354416465	0.0397247881378587	-0.00949409961730693	0.0889436758930244	0.0251112979770155	0.0401399960786063	-0.00940397682384631	0.0896839689810588	0.0252771552398214	0.0239489916444289	FALSE
Frequency of discomfort/pain in abdomen in last 3 months	21025	21025	Categorical single	871	Online follow-up > Digestive health	153	ordcat	22830	0.109459570720475	0.0391201960278042	-0.00877770744758582	0.0870184564682609	0.0244413283401664	0.00526140747638686	FALSE	ordcat	137276	0.0704106169864212	0.00061970075748968	-5.13153674112207e-05	0.00129027426116339	0.000342548692558779	0.00485667414954239	FALSE	NA	NA	NA	NA	NA	NA	NA	NA	NA	NA	NA	NA	NA	NA	NA	NA	NA	NA	NA	NA	NA	NA	NA	NA	NA	NA	NA	NA	NA	NA	NA	NA	NA	NA	NA	NA	NA	NA	NA	NA	NA	NA	NA	NA	NA	NA	NA	NA	NA
Operation code: gallstones removed	20004	20004.1528	Categorical multiple	5	UK Biobank Assessment Centre > Verbal interview > Operations	100076	binary	63991/52(64043)	0.10949617664594	-0.450435638026086	-1.02523645771539	0.100168800024637	0.285197802260519	0.00526473327125183	FALSE	binary	382693/330(383023)	0.659207928800455	0.0016681634640122	-0.00574185429023477	0.00909832465152397	0.00378356361973458	0.0334549300638922	FALSE	binary	389801/337(390138)	0.63920665702861	0.318925316279728	-0.255338101216952	0.909928568711338	0.295177894830657	0.249825457369224	-0.342913998097029	0.853332011775396	0.302922050737965	0.65476672160874	0.124820000955095	1.21525066909938	0.276421824046404	0.302867451751653	-0.266040207902007	0.89022042007868	0.292924217004753	0.285514970347268	-0.294472918302878	0.880405850559887	0.297581900168146	0.431680001693159	-0.111289476311784	1.00120934147328	0.281959743664201	0.277998318021471	-0.290905780026674	0.86534788647891	0.292922313650466	0.151978982223276	-0.427986576091129	0.746848499027787	0.297570146461377	0.148284820652695	-0.444439586724473	0.751776950667822	0.302913920635792	0.360780881883881	-0.198418527541354	0.941493021863092	0.288830782059664	0.451648526196498	-0.098973460607127	1.02646486126613	0.285204403851417	0.035169954941161	FALSE
Mean L3 in tapetum on FA skeleton (right)	25342	25342	Continuous		UK Biobank Assessment Centre > Imaging > Brain MRI > Diffusion brain MRI > dMRI skeleton	134	cont	5595	0.109512065163224	0.0396851131714896	-0.00893875162237924	0.0883089779653583	0.0248031794993632	0.0052680590661168	FALSE	cont	33361	0.0544060817301853	-0.000670729609567281	-0.00135418939875942	1.2730179624861e-05	0.00034869772870202	0.003984631324469	FALSE	cont	33954	0.273332491462725	-0.01977142270474	-0.0689751190920005	0.0294322736825205	0.0251034927577167	-0.0308622935783185	-0.0808199057346898	0.0190953185780528	0.025488137010881	0.0108995699910237	-0.037972390293687	0.0597715302757345	0.024934242570042	-0.00105552481265544	-0.0495723068332318	0.0474612572079209	0.0247530323026015	-0.0578626426874204	-0.106997535842718	-0.00872774953212302	0.0250683896747755	-0.0245795644840631	-0.0720613921336224	0.0229022631654962	0.0242250034863738	-0.0327465318801357	-0.0808288534861232	0.0153357897258519	0.0245313726576573	-0.0143332479477778	-0.0623163226414353	0.0336498267458797	0.0244807373532425	-0.0358995382056768	-0.0843229009514732	0.0125238245401196	0.024705370231252	-0.0322722822052971	-0.0805666785658367	0.0160221141552424	0.0246395721925681	-0.0391961659933452	-0.087836024902159	0.00944369291546863	0.0248158255478121	0.0171704798985082	FALSE
Area of S-temporal-transverse (right hemisphere)	27624	27624	Continuous		UK Biobank Assessment Centre > Imaging > Brain MRI > T1 structural brain MRI > Freesurfer a2009s	197	cont	5960	0.109599426049269	0.0403718930437201	-0.00910423065160965	0.0898480167390498	0.0252382542207839	0.00527138486098178	FALSE	cont	35528	0.931289591944541	3.04262492650428e-05	-0.000661270002421457	0.000722122500951543	0.000352900711368669	0.0465506820929028	FALSE	cont	36159	0.348509130774493	-0.0614571989483676	-0.111414766986497	-0.0114996309102379	0.0254881699539951	0.00214420699726758	-0.048360322302235	0.0526487362967702	0.0257672276050297	-0.0198674462862791	-0.0693160175053649	0.0295811249328068	0.0252284816236918	-0.0233946760491008	-0.0724464453446993	0.0256570932464977	0.0250260347220293	-0.0469353116996082	-0.0967635347197293	0.0028929113205129	0.0254221785951045	-0.00514959695986205	-0.0532078929223982	0.0429086990026741	0.0245191682320806	-0.0252928797939813	-0.0738821798184199	0.0232964202304574	0.0247900845778424	-0.0196117285530868	-0.0681231740053429	0.0288997168991692	0.0247503634575915	-0.0278158404187296	-0.07692587563539	0.0212941947979308	0.0250557617835511	-0.0337518984026599	-0.0826327493730439	0.0151289525677241	0.024938832812641	-0.0405187310574117	-0.0897264159713889	0.00868895385656547	0.0251055823048236	0.0211929655715473	FALSE
Operative procedures - main OPCS4: W19.1 Primary open reduction of fracture of neck of femur and open fixation using pin and plate	41200	41200.W191	Categorical multiple	240	Health-related outcomes > Hospital inpatient > Summary Operations	2005	binary	64013/62(64075)	0.109618395988889	0.410450938153526	-0.0917421726254367	0.929360501438774	0.259073200551866	0.00527471065584675	FALSE	binary	382925/384(383309)	0.68586685184141	-0.00141700257335234	-0.00828346070715138	0.0054547859246971	0.00350298920921096	0.0347629943015023	FALSE	binary	390037/390(390427)	0.396553809161279	0.0465572232439624	-0.407947151822694	0.501977146278393	0.231137380109014	-0.28336102342992	-0.795285340802815	0.213828303444377	0.256070717666181	-0.462921762457419	-0.997253191289015	0.050200596437613	0.265680577285742	-0.147926898832783	-0.621814219250445	0.321741811358107	0.239602578781692	-0.254129611902795	-0.753475202396957	0.234023779692564	0.250645964185375	-0.184303113147567	-0.653899677390303	0.282222962440617	0.237732423893368	0.0205029792972421	-0.427457168310758	0.4710718727387	0.228266364836577	-0.353973220377016	-0.847588042923875	0.130036142647511	0.248165676778791	0.0446736114580748	-0.403292317128265	0.495248379785788	0.22826937985717	-0.0456848446732281	-0.503679897912711	0.412310247962171	0.232664879610954	-0.411949860107912	-0.930806854549058	0.0901865063322602	0.259049727207466	0.0236690143925806	FALSE
Operative procedures - OPCS4: F20.3 Biopsy of lesion of gingiva	41272	41272.F203	Categorical multiple	240	Health-related outcomes > Hospital inpatient > Summary Operations	2005	binary	64011/64(64075)	0.10969805121952	0.403544031005166	-0.0903509248371741	0.913093129544921	0.254644919852897	0.00527803645071172	FALSE	binary	382966/343(383309)	0.142930734844408	-0.00543080703784622	-0.0127085667518998	0.0018353247213086	0.00370820527535553	0.0083577965809014	FALSE	binary	390080/347(390427)	0.550550412795955	-0.125114322172623	-0.596453721345186	0.341089974365325	0.238089118739889	-0.0149987690324703	-0.477947999561458	0.445046039090732	0.234427984713518	-0.448313332843418	-0.97232941923782	0.0559129274442204	0.260863272813696	-0.414884089773521	-0.924429182721863	0.0790066266575779	0.254642733341453	-0.440480847533274	-0.964499721937236	0.0637484827477693	0.260864789410717	-0.487467729845431	-0.997009126743124	0.00641912403870696	0.254640737172788	-0.329283710228343	-0.820454215010525	0.151364033403791	0.246705100014283	-0.345678094424716	-0.831444215616824	0.131046944482833	0.244361489752661	-0.418623220694713	-0.928169441582197	0.0752687359476231	0.254643343592469	-0.283373774031622	-0.76914688768067	0.193358576333817	0.244365197283074	-0.402181498951651	-0.911728753692154	0.0917115414080371	0.254643898296013	0.0311693424909226	FALSE
: multiple myeloma	20001	20001.1050	Categorical multiple	3	UK Biobank Assessment Centre > Verbal interview > Medical conditions	100074	binary	64019/24(64043)	0.109711040984157	-0.673005869770896	-1.57591719227997	0.148433266906838	0.433109755832499	0.00528136224557669	FALSE	binary	382880/143(383023)	0.00293510133077525	0.0172954217203848	0.00586347669353446	0.0289424741180383	0.00587966400386278	0.000563374201346918	FALSE	binary	389993/145(390138)	0.0998019051963685	-0.112220078787292	-1.16044963309796	0.912590152979117	0.517630710734938	-0.0607451996837155	-1.10897908585244	0.964069569367819	0.517633887562628	0.13180196710653	-0.829835147198066	1.11161107447482	0.486001352591333	0.660815341743319	-0.160626658794716	1.56372903573614	0.433111055307442	-0.259749248237896	-1.37087608685499	0.796615642707909	0.540136311489177	0.306414912463526	-0.576384329916233	1.24357850344573	0.456527690593323	0.860377591082932	0.076811043382131	1.74159783723004	0.418430782091765	0.296589368581235	-0.586204403086845	1.23374794707772	0.456524920887716	0.66199673475187	-0.1594492241794	1.56491381942131	0.433113004556254	0.646953128512271	-0.174487547054178	1.54986569233054	0.433110395648021	0.672788115808624	-0.148655351667848	1.57570297518487	0.433111738118953	0.00700161861848725	FALSE
Mean ICVF in pontine crossing tract on FA skeleton	25345	25345	Continuous		UK Biobank Assessment Centre > Imaging > Brain MRI > Diffusion brain MRI > dMRI skeleton	134	cont	5595	0.109789717075047	0.0424162257501965	-0.00959458146040689	0.0944270329608	0.0265308690006483	0.00528468804044167	FALSE	cont	33359	0.0587624607220644	-0.000703041924342542	-0.00143217267770423	2.60888290191428e-05	0.000371998822888106	0.00424149542393369	FALSE	cont	33952	0.4617136262821	-0.0482780871316449	-0.100789883688537	0.00423370942524705	0.0267912697333744	-0.00376060150502885	-0.0570824769451361	0.0495612739350784	0.0272045681403717	-0.0344895189211366	-0.0866472758466594	0.0176682380043862	0.0266106403913552	-0.0188480011968737	-0.0706267002372736	0.0329306978435262	0.0264172468548403	-0.0379199188298988	-0.0903582863375347	0.0145184486777371	0.0267538065804474	-0.0528377367498675	-0.10351189858361	-0.00216357491612469	0.0258537172067538	-0.0497189221763328	-0.101038149183972	0.00160030483130679	0.0261828264013087	-0.0407441542326989	-0.0919532633475791	0.0104649548821813	0.0261266447743063	-0.050917327017969	-0.102596325958028	0.000761671922089598	0.0263663803361564	-0.0529179195084212	-0.104459281286433	-0.001376557730409	0.0262961585083862	-0.0425129883492028	-0.0944230391126482	0.00939706241424258	0.0264842618814209	0.0269150006561967	FALSE
Tuesday average acceleration	90020	90020	Continuous		Additional exposures > Physical activity measurement > Acceleration averages	1009	cont	13814	0.109804617291516	-0.0268126291559417	-0.0596826774448793	0.00605741913299599	0.0167692711128571	0.00528801383530664	FALSE	cont	81718	0.0981214969787409	0.00039206389898729	-7.25317021322622e-05	0.000856659500106843	0.000237039416591101	0.0062553963046106	FALSE	cont	83289	0.0416396845034342	0.000909184918963934	-0.0324621995424178	0.0342805693803456	0.0170262819555101	0.0432151404851212	0.00931424951027809	0.0771160314599642	0.0172964393775345	0.0137110595925719	-0.0197411796957382	0.047163298880882	0.0170675345766694	-0.00322510350025596	-0.0360420385183959	0.0295918315178839	0.0167433985000264	-0.00882192410216668	-0.0422415892260492	0.0245977410217158	0.0170509150411913	0.00362415543364159	-0.0285212640744285	0.0357695749417117	0.0164007872300272	0.0344250896242751	0.00174304499143714	0.0671071342571131	0.0166745766105451	0.0247421998452017	-0.00756821487557756	0.0570526145659809	0.0164849687843209	0.0193054158101716	-0.0134338212432044	0.0520446528635476	0.0167037565290147	0.0227215789434357	-0.0100815344158201	0.0555246923026916	0.0167363466061643	0.026596683881571	-0.00632484970523177	0.0595182174683738	0.0167967653216594	0.00336191434445951	FALSE
Operative procedures - secondary OPCS4: Y08.6 Laser incision of organ NOC	41210	41210.Y086	Categorical multiple	240	Health-related outcomes > Hospital inpatient > Summary Operations	2005	binary	63455/620(64075)	0.109858463795596	0.129481527268574	-0.0292320533863601	0.288643221331542	0.0810508088404864	0.00529133963017161	FALSE	binary	379814/3495(383309)	0.210380357360291	-0.00146381349400185	-0.00375403398527258	0.000826958946729417	0.00116856978770568	0.0116020549127957	FALSE	binary	386851/3576(390427)	0.0644812507851321	-0.222147619080143	-0.387347197601411	-0.0580014755723113	0.0839718547701818	-0.00765239829281344	-0.165593028365374	0.149968806238165	0.0804614491227325	-0.0855703265072823	-0.244331736921838	0.0727866346116466	0.0808578426301303	-0.0801619366140053	-0.236672652241451	0.0761630996880894	0.0797669770293097	-0.259944001294632	-0.427278026922564	-0.0938838459000588	0.0850027757616618	-0.179234505496824	-0.337214330894289	-0.0215883642047617	0.080477600083861	-0.105701689602214	-0.262200431567609	0.0506112393805028	0.0797608202895932	-0.090412689349657	-0.244127117363779	0.0633826107992243	0.0784102416116586	-0.097129718297818	-0.254449881510244	0.0599255101776761	0.0801591416754558	-0.16734253103004	-0.3269636228086	-0.0082146593650123	0.0812730845756608	-0.129380573531033	-0.288567286517484	0.0293577544505547	0.0810632605327659	0.00486460475086399	FALSE
Operative procedures - OPCS4: Y08.6 Laser incision of organ NOC	41272	41272.Y086	Categorical multiple	240	Health-related outcomes > Hospital inpatient > Summary Operations	2005	binary	63455/620(64075)	0.109858463795596	0.129481527268574	-0.0292320533863601	0.288643221331542	0.0810508088404864	0.00529466542503658	FALSE	binary	379814/3495(383309)	0.210380357360291	-0.00146381349400185	-0.00375403398527258	0.000826958946729417	0.00116856978770568	0.01160421343464	FALSE	binary	386851/3576(390427)	0.0644812507851321	-0.222147619080143	-0.387347197601411	-0.0580014755723113	0.0839718547701818	-0.00765239829281344	-0.165593028365374	0.149968806238165	0.0804614491227325	-0.0855703265072823	-0.244331736921838	0.0727866346116466	0.0808578426301303	-0.0801619366140053	-0.236672652241451	0.0761630996880894	0.0797669770293097	-0.259944001294632	-0.427278026922564	-0.0938838459000588	0.0850027757616618	-0.179234505496824	-0.337214330894289	-0.0215883642047617	0.080477600083861	-0.105701689602214	-0.262200431567609	0.0506112393805028	0.0797608202895932	-0.090412689349657	-0.244127117363779	0.0633826107992243	0.0784102416116586	-0.097129718297818	-0.254449881510244	0.0599255101776761	0.0801591416754558	-0.16734253103004	-0.3269636228086	-0.0082146593650123	0.0812730845756608	-0.129380573531033	-0.288567286517484	0.0293577544505547	0.0810632605327659	0.00486679207314406	FALSE
Temperature standard deviation	90193	90193	Continuous		Additional exposures > Physical activity measurement > Raw accelerometer statistics	1013	cont	13814	0.110059208591004	-0.0270369626840494	-0.0602057749973909	0.00613184962929212	0.0169216911786859	0.00529799121990156	FALSE	cont	81718	0.00710996936522743	0.000642829562037567	0.000174735734735724	0.00111092338933941	0.000238824232227227	0.000943274045933345	FALSE	cont	83289	0.086481405448988	0.0225007448742234	-0.0111233234066565	0.0561248131551033	0.0171552027667323	0.00857795351958966	-0.0255796306297853	0.0427355376689646	0.0174274057859163	-0.0155572346136364	-0.049262769943767	0.0181483007164942	0.0171967677474191	0.0117141041713231	-0.0213513164466338	0.0447795247892799	0.016870177354205	0.0253273636636581	-0.00834535085467265	0.0590000781819889	0.0171800223709616	0.0146522587574104	-0.0177365617216344	0.0470410792364553	0.0165249718758532	0.0239300213042267	-0.00899948755582641	0.0568595301642799	0.016800834354252	0.0396224784574341	0.00706741344320762	0.0721775434716605	0.0166097908420198	0.0178085270252194	-0.0151786073090044	0.0507956613594433	0.0168302352193011	0.0359675261183062	0.00291603181505202	0.0690190204215604	0.016863072064312	0.0271004380602039	-0.00607037313328851	0.0602712492536962	0.0169239482625291	0.0062229318867842	FALSE
Weighted-mean FA in tract posterior thalamic radiation (left)	25507	25507	Continuous		UK Biobank Assessment Centre > Imaging > Brain MRI > Diffusion brain MRI > dMRI weighted means	135	cont	5595	0.11029670311357	0.0405878771012172	-0.00925202326233629	0.0904277774647706	0.0254234828964782	0.00530131701476653	FALSE	cont	33359	0.0048325208432746	-0.00100912566537434	-0.00171101677048062	-0.000307234560268063	0.000358101292108917	0.00075116560179589	FALSE	cont	33952	0.0828316821721662	-0.0327883801426607	-0.0833385957265492	0.0177618354412278	0.0257904804174984	-0.00416291242912395	-0.0554876755996183	0.0471618507413704	0.0261856509253596	0.00686208419651869	-0.0433473168688401	0.0570714852618774	0.025616598465372	-0.0100929052982214	-0.0599374081128332	0.0397515975163905	0.0254304291072087	-0.0357973254791219	-0.0862768552453459	0.0146822042871021	0.0257544168483284	-0.0163405130268718	-0.0651255024854051	0.0324444764316616	0.0248898704143051	-0.0236634342682597	-0.0730656287817194	0.0257387602451999	0.0252047655081992	-0.0552424585351315	-0.104538648486637	-0.00594626858362579	0.0251506824830794	-0.0669539158775712	-0.116702443365486	-0.0172053883896563	0.0253814629503852	-0.0440035004269763	-0.0936195318148357	0.00561253096088304	0.0253138640680776	-0.0403516031160389	-0.0903225511938742	0.00961934496179644	0.0254949408812413	0.00600201233649766	FALSE
Red blood cell (erythrocyte) count	30010	30010	Continuous		Biological samples > Assay results > Blood assays > Blood count	100081	cont	61063	0.110353585390332	0.011141414439847	-0.00253615710229226	0.0248189859819864	0.00697834272536316	0.0053046428096315	FALSE	cont	365420	0.0348274677959684	-0.000206189885963992	-0.000397686744996472	-1.46930269315118e-05	9.77039508120499e-05	0.00269383526161285	FALSE	cont	372191	0.204775121637927	-0.00135859780472463	-0.0151272625321923	0.0124100669227431	0.0070249351818243	-0.00233895096930999	-0.0162985235110471	0.0116206215724271	0.00712233860092789	-0.00156972407236795	-0.015346150353989	0.0122067022092531	0.00702889521832145	0.00503674187938519	-0.00856975617393845	0.0186432399327088	0.00694219583149054	-0.00404686771710618	-0.017836070835692	0.00974233540147968	0.00703541411127751	-0.00317981647675572	-0.0165393100222666	0.0101796770687552	0.00681617121753206	-0.00773493758073297	-0.0212706404438914	0.00580076528242549	0.00690607529025147	-0.0117194289035346	-0.02509788330381	0.00165902549674091	0.00682584526932645	-0.00161635735309623	-0.0152169189422154	0.011984204236023	0.00693916697741711	-0.0140097496166677	-0.0275773769797408	-0.000442122253594614	0.00692236354674197	-0.0111103947049323	-0.024759882270637	0.0025390928607724	0.00696412958788253	0.0134214095104773	FALSE
Job coding	22601	22601.41413308	Categorical single	497	Online follow-up > Work environment > Employment history	130	binary	15556/128(15684)	0.110375175824443	0.28513580797596	-0.0647391932921728	0.640049805975138	0.179347303044989	0.00530796860449648	FALSE	binary	93364/757(94121)	0.447680191323408	-0.00191366999490118	-0.00685252738465964	0.00302802793282845	0.00251997003354055	0.0231091348644448	FALSE	binary	95093/770(95863)	0.779018651918566	-0.205405199217977	-0.556578169170417	0.141513935844679	0.177652831279999	-0.116546242972344	-0.465993890604181	0.229021036714992	0.176874617734326	-0.240565707264145	-0.595539840353812	0.109371070629563	0.179378570110574	-0.166533271877569	-0.507510643549581	0.172241655430632	0.173009074686337	-0.280244384314203	-0.637184308270392	0.0712445138154098	0.18026855792844	-0.00868160414686087	-0.326231190470792	0.311198261415471	0.162283131473951	-0.0964110383018938	-0.427469336702748	0.234398784387621	0.168478357658364	-0.189019446223094	-0.525457781424677	0.146103836061071	0.170933919758355	-0.0749770811575998	-0.407375797442672	0.256918941260699	0.169093461169416	-0.261828844209461	-0.611108004541936	0.0835654520325067	0.176786891148039	-0.2847652286386	-0.639689292785299	0.0651202208345984	0.17935251747047	0.0409510477273722	FALSE
Job code - historical	22617	22617.4141	Categorical single	2	Online follow-up > Work environment > Employment history	130	binary	15556/128(15684)	0.110375175824443	0.28513580797596	-0.0647391932921728	0.640049805975138	0.179347303044989	0.00531129439936145	FALSE	binary	93364/757(94121)	0.447680191323408	-0.00191366999490118	-0.00685252738465964	0.00302802793282845	0.00251997003354055	0.0231112933862891	FALSE	binary	95093/770(95863)	0.779018651918566	-0.205405199217977	-0.556578169170417	0.141513935844679	0.177652831279999	-0.116546242972344	-0.465993890604181	0.229021036714992	0.176874617734326	-0.240565707264145	-0.595539840353812	0.109371070629563	0.179378570110574	-0.166533271877569	-0.507510643549581	0.172241655430632	0.173009074686337	-0.280244384314203	-0.637184308270392	0.0712445138154098	0.18026855792844	-0.00868160414686087	-0.326231190470792	0.311198261415471	0.162283131473951	-0.0964110383018938	-0.427469336702748	0.234398784387621	0.168478357658364	-0.189019446223094	-0.525457781424677	0.146103836061071	0.170933919758355	-0.0749770811575998	-0.407375797442672	0.256918941260699	0.169093461169416	-0.261828844209461	-0.611108004541936	0.0835654520325067	0.176786891148039	-0.2847652286386	-0.639689292785299	0.0651202208345984	0.17935251747047	0.0409532350496522	FALSE
Operative procedures - secondary OPCS4: H41.2 Peranal excision of lesion of rectum	41210	41210.H412	Categorical multiple	240	Health-related outcomes > Hospital inpatient > Summary Operations	2005	binary	64061/14(64075)	0.110394966607545	-0.898262237967482	-2.19195382910703	0.197074899652205	0.591700649178166	0.00531462019422642	FALSE	binary	383205/104(383309)	0.0396592644336038	0.0139748758682752	0.000657550097307668	0.027537479957213	0.00684460697357141	0.0030068209290278	FALSE	binary	390322/105(390427)	0.326645301962642	0.830246517204292	-0.291795502461438	2.13621688971955	0.600898313076427	0.763575375962018	-0.391653183655178	2.08460462194402	0.612347187361484	0.572848043524775	-0.624620069923494	1.91268663953239	0.626754889615296	0.18951331116595	-1.14018128636293	1.58591535470725	0.670772616883874	0.429569065415309	-0.823520491271935	1.79361240321193	0.645468624922217	0.813984540825321	-0.28128167756204	2.1076235914333	0.59157976140433	0.954469193639205	-0.118717508613985	2.23781903092436	0.583843871861145	0.450591256202195	-0.746870060942495	1.79042436487062	0.626749812489103	1.28717377008784	0.273624555828397	2.54236418023177	0.562703048489527	1.1323534221241	0.0934350000646298	2.39955737143246	0.571741538844708	0.895943380481316	-0.199321014990925	2.18958105364177	0.591578992525218	0.0200402467299532	FALSE
Type of cancer: ICD10	40006	40006.C811	Categorical single	19	Health-related outcomes > Cancer register	100092	binary	64051/24(64075)	0.110427432055852	-0.671658662208264	-1.57455027962163	0.149756491179114	0.433101128057585	0.00531794598909139	FALSE	binary	383192/117(383309)	0.106883673445439	0.0102927088199151	-0.00221051437799516	0.0229649491107993	0.00641204203259573	0.00663097910550855	FALSE	binary	390304/123(390427)	0.218988265076469	-0.121916309415309	-1.17010691686624	0.902853077275384	0.517614394932447	-0.40281929838205	-1.59969613074739	0.695022215982209	0.570140513661805	-0.118495248144493	-1.16668693736612	0.90627534850382	0.517615015164589	0.283511222746829	-0.621057506356978	1.23260431180826	0.46473082915216	0.42032317540804	-0.462435012153418	1.35745010590482	0.456510339325861	0.639157364014209	-0.171176825614647	1.53574096473967	0.428822136514236	0.426641792227048	-0.437448262055083	1.35345101260432	0.449430729931755	-0.392651497826571	-1.50373363944439	0.663663950255899	0.540114576331506	0.074931357878194	-0.886658860901557	1.05469521096952	0.485980202091775	0.357530599333433	-0.525221089019013	1.29465178415933	0.456507065972318	0.668058422716501	-0.153333957899537	1.57093087887835	0.433090181593627	0.0142547792991819	FALSE
Mean L2 in anterior limb of internal capsule on FA skeleton (right)	25264	25264	Continuous		UK Biobank Assessment Centre > Imaging > Brain MRI > Diffusion brain MRI > dMRI skeleton	134	cont	5595	0.11048417271156	-0.0420928787936217	-0.0938080652903038	0.00962230770306045	0.0263800719864208	0.00532127178395637	FALSE	cont	33361	0.195304278786179	0.000479335318690951	-0.00024616663124788	0.00120483726862978	0.00037014742653929	0.0109285960973925	FALSE	cont	33954	0.451661388917922	0.0424745818464087	-0.00977510632070232	0.0947242700135197	0.0266575433311476	0.0342284924405959	-0.0188217832175497	0.0872787680987416	0.0270659992756955	0.00857301430049122	-0.0433244013914875	0.0604704299924699	0.0264778155834877	0.0453136257473842	-0.00620662410325819	0.0968338755980266	0.0262853873583412	0.0225739670608704	-0.0296026585585273	0.0747505926802681	0.0266202671654924	0.0157678876748115	-0.0346533381771618	0.0661891135267847	0.0257246705216628	0.0423580046043099	-0.00870088923347217	0.0934168984420919	0.0260500057065967	0.0608176020159283	0.00986409904512456	0.111771104986732	0.0259962357856319	0.0534016299631731	0.00198058257767957	0.104822677348667	0.0262347747306677	0.0293287589498456	-0.0219553382894502	0.0806128561891413	0.0261649034149806	0.0417997253878657	-0.00985122051821886	0.0934506712939502	0.0263520678665581	0.026418478498622	FALSE
Operative procedures - OPCS4: X39.1 Oral administration of therapeutic substance	41272	41272.X391	Categorical multiple	240	Health-related outcomes > Hospital inpatient > Summary Operations	2005	binary	64051/24(64075)	0.110484618248384	-0.671533185386085	-1.57440446385959	0.149857614614908	0.43308958875334	0.00532459757882134	FALSE	binary	383121/188(383309)	0.359261920437503	0.00459877168047946	-0.00522488654056492	0.0144815644186231	0.00502206323713255	0.0188438957002245	FALSE	binary	390233/194(390427)	0.0304138025014855	0.881835936323811	0.0902783750096992	1.76766249014139	0.421291241077619	0.291230057067902	-0.639200467433992	1.25433938281181	0.474151988460535	0.49796838986359	-0.366122619867379	1.42478359885717	0.449187635844227	0.776510632374783	-0.0239351934161985	1.6674439561754	0.424744112184181	0.88547076240175	0.0939114985466113	1.77129868675057	0.421292074034716	1.14615791449544	0.407099965423972	2.00133445780939	0.400708741714722	0.347182916962205	-0.535563452206041	1.28429915401744	0.456249427819753	0.451147362796244	-0.396787505993669	1.3689641406607	0.443023105396858	1.10156032879536	0.349025869407718	1.96468346305213	0.40602199072117	0.358602391494792	-0.524144789250724	1.29571937735723	0.456251336304228	0.671398114647613	-0.149987535134135	1.57426961876862	0.432841025277608	0.00257229100135614	FALSE
Operative procedures - OPCS4: M45.2 Diagnostic endoscopic examination of bladder and biopsy of lesion of prostate NEC	41272	41272.M452	Categorical multiple	240	Health-related outcomes > Hospital inpatient > Summary Operations	2005	binary	64047/28(64075)	0.110543927555121	0.616238649905144	-0.138522529342968	1.42866150321707	0.394746402495433	0.00532792337368631	FALSE	binary	383175/134(383309)	0.430687592272728	-0.00466752344064512	-0.0163047044427545	0.00694925138567422	0.00592387833548272	0.0223622863063374	FALSE	binary	390290/137(390427)	0.430728271046328	-0.561186285138439	-1.37353445861504	0.193491527330517	0.394704172409124	-0.729375574951813	-1.62066234892119	0.0715127603049924	0.425204016433288	-0.236029863855138	-0.952547767798827	0.459931775227454	0.356676671378507	-0.213133118991113	-0.912926479864085	0.472276668626587	0.349930306338224	-1.06225393699797	-2.07722940525559	-0.192495863569378	0.471656597781973	-0.589059590093795	-1.37163326418787	0.14766730220708	0.382997206392211	-0.746252539629501	-1.59416606960185	0.0294537246690401	0.408525960189353	-0.802895764237949	-1.65079653064947	-0.0272049951949247	0.408518516590962	-0.275748731773092	-0.992258063605443	0.420204418425935	0.356672180074771	-0.373668962237153	-1.10916557345596	0.334143366144828	0.364288910181719	-0.614489710141432	-1.42682884612528	0.140176723686995	0.394698822675696	0.0252985694912288	FALSE
Mean FA in posterior limb of internal capsule on FA skeleton (left)	25075	25075	Continuous		UK Biobank Assessment Centre > Imaging > Brain MRI > Diffusion brain MRI > dMRI skeleton	134	cont	5595	0.110691932279932	0.0425231391221103	-0.00975112761087547	0.0947974058550961	0.0266652604944584	0.00533124916855128	FALSE	cont	33361	0.27778476792313	0.000406042113375781	-0.000327295027383559	0.00113937925413512	0.000374144901279227	0.01491754446555	FALSE	cont	33954	0.316179191082452	-0.0802360741126705	-0.133047529044983	-0.0274246191803582	0.0269441540729659	-0.0626832940485092	-0.116303944053277	-0.00906264404374174	0.0273570015647698	-0.0451233327279246	-0.0975787276989823	0.00733206224313313	0.0267624939678324	-0.0540137211171623	-0.106087895117713	-0.00193954711661137	0.0265679968349974	-0.0443033937549457	-0.0970410006016299	0.00843421309173856	0.0269064771295887	-0.0202261382660068	-0.071189472022122	0.0307371954901084	0.0260012514057172	-0.0303693666508274	-0.0819772243318819	0.0212384910302271	0.0263300844583103	-0.0450330346247805	-0.0965343683203922	0.00646829907083114	0.0262757364256739	-0.035031528641812	-0.0870054335938545	0.0169423763102305	0.0265168400415475	-0.033368904952318	-0.0852043873275449	0.0184665774229089	0.026446217498736	-0.0423119295699182	-0.0945182048151643	0.00989434567532802	0.0266353942641131	0.0194649809702962	FALSE
Operative procedures - OPCS4: E09.3 Suture of external nose	41272	41272.E093	Categorical multiple	240	Health-related outcomes > Hospital inpatient > Summary Operations	2005	binary	64040/35(64075)	0.11080529028367	0.548245718517363	-0.12409151547581	1.26134737940691	0.349904346951383	0.00533457496341626	FALSE	binary	383167/142(383309)	0.545004261079215	-0.00348552970865174	-0.0147905569436034	0.00781241817774245	0.00575853228999147	0.0279053704023485	FALSE	binary	390282/145(390427)	0.349880460054346	-0.677031083428623	-1.43866573339348	0.0256608081872716	0.369367777544087	-0.824761168804018	-1.6534852938858	-0.0813781040359788	0.395772607341585	-0.880094926764829	-1.70881520901871	-0.136716657077868	0.395770310736227	-0.727837819457167	-1.48946668439284	-0.0251527549847954	0.369364465097523	-1.12520132726169	-2.05345143905463	-0.323949349713153	0.434028337321262	-0.801362180525818	-1.56299061351671	-0.0986775666211362	0.369364213649117	-0.584409638103021	-1.29751017370743	0.0879261307476938	0.349919064587984	-0.800922328529928	-1.56254664444468	-0.0982426287117873	0.369361849862809	-0.357385429863503	-1.01823193889604	0.281399222528305	0.328666840632939	-0.654537562584766	-1.39011272249654	0.0319538867613451	0.358962505003024	-0.547982894305047	-1.26108681718149	0.124356697427245	0.34992095311842	0.0212629598845094	FALSE
Job code at visit	20277	20277.6212	Categorical single	2	UK Biobank Assessment Centre > Verbal interview > Employment	100073	binary	41353/44(41397)	0.110807179455023	0.487254234949281	-0.110599737560436	1.113257920244	0.309789271557989	0.00533790075828123	FALSE	binary	248993/253(249246)	0.0124191322393333	-0.0108212926359741	-0.0193543986407187	-0.00233508084470759	0.00433850626149114	0.00127136936625799	FALSE	binary	253535/257(253792)	0.467921153464037	-0.106840605913615	-0.663537732088021	0.443882943294662	0.280733463495883	0.0640954665578017	-0.472914382231138	0.601105287726011	0.272369289437514	-0.189897731051113	-0.762377813234557	0.371717593812689	0.287404103005563	-0.564580014602071	-1.20476825335951	0.0427002236390216	0.315660991028424	-0.118865429083782	-0.67556299222441	0.431858505940279	0.28073367776899	-0.290363740853326	-0.854620270324166	0.265579597160785	0.283929798326307	-0.368552119624031	-0.959571649566625	0.205728534737759	0.295196441640746	-0.569224820844985	-1.19520872580666	0.0286082627935405	0.309778540692067	-0.45444299855007	-1.06763453535843	0.134826093815807	0.304461509239089	-0.260504362961181	-0.832965943435827	0.301091841537205	0.287394313235182	-0.487997018656572	-1.11399630870304	0.109852763824906	0.309786956700613	0.0272059145194453	FALSE
Operative procedures - secondary OPCS4: Z38.1 Common iliac artery	41210	41210.Z381	Categorical multiple	240	Health-related outcomes > Hospital inpatient > Summary Operations	2005	binary	63985/90(64075)	0.11089990566062	-0.339281880944885	-0.766444571474506	0.0773952815988237	0.214472097857716	0.0053412265531462	FALSE	binary	382796/513(383309)	0.524972322199139	-0.00192685314878564	-0.00786789284697615	0.00401677749767206	0.0030307406415361	0.0269793645311691	FALSE	binary	389905/522(390427)	0.173158727635676	0.218572648959386	-0.215485628934495	0.658809058889466	0.222158328463556	0.29284021579477	-0.138759681225638	0.731238573842368	0.221074672963179	0.014650053708523	-0.443451266453412	0.472751426773187	0.232720180202214	0.452284772129988	0.0473057373249077	0.870573792658352	0.209274959161167	0.156404726255153	-0.285703245855968	0.602650979424565	0.225703679913094	0.00450549502951797	-0.440493978934139	0.452897003152398	0.22697294516052	0.162418849044552	-0.269151001730144	0.600787945545458	0.22105936105746	-0.082534418269196	-0.5371091992514	0.372955506632523	0.231174004801334	-0.115204704003438	-0.58489992163503	0.351421287573818	0.237784152469127	0.103949635056239	-0.33534625920902	0.54809563151124	0.224464986279035	0.339350472789093	-0.0773261711847289	0.766512833988996	0.214471765285911	0.0114703180366595	FALSE
Operative procedures - OPCS4: Z38.1 Common iliac artery	41272	41272.Z381	Categorical multiple	240	Health-related outcomes > Hospital inpatient > Summary Operations	2005	binary	63985/90(64075)	0.11089990566062	-0.339281880944885	-0.766444571474506	0.0773952815988237	0.214472097857716	0.00534455234801118	FALSE	binary	382796/513(383309)	0.524972322199139	-0.00192685314878564	-0.00786789284697615	0.00401677749767206	0.0030307406415361	0.0269815230530133	FALSE	binary	389905/522(390427)	0.173158727635676	0.218572648959386	-0.215485628934495	0.658809058889466	0.222158328463556	0.29284021579477	-0.138759681225638	0.731238573842368	0.221074672963179	0.014650053708523	-0.443451266453412	0.472751426773187	0.232720180202214	0.452284772129988	0.0473057373249077	0.870573792658352	0.209274959161167	0.156404726255153	-0.285703245855968	0.602650979424565	0.225703679913094	0.00450549502951797	-0.440493978934139	0.452897003152398	0.22697294516052	0.162418849044552	-0.269151001730144	0.600787945545458	0.22105936105746	-0.082534418269196	-0.5371091992514	0.372955506632523	0.231174004801334	-0.115204704003438	-0.58489992163503	0.351421287573818	0.237784152469127	0.103949635056239	-0.33534625920902	0.54809563151124	0.224464986279035	0.339350472789093	-0.0773261711847289	0.766512833988996	0.214471765285911	0.0114725053589396	FALSE
Job coding	22601	22601.21253043	Categorical single	497	Online follow-up > Work environment > Employment history	130	binary	15644/40(15684)	0.111127795544713	0.513269745386117	-0.116806148490766	1.17770292212253	0.3273963733704	0.00534787814287615	FALSE	binary	93874/247(94121)	0.0850283988306374	-0.00754119230108475	-0.0161489197157094	0.00104093797114015	0.00438189729505243	0.00559488862027284	FALSE	binary	95608/255(95863)	0.539925085143155	-0.200280745863846	-0.800683585424736	0.387263397373106	0.300887944569178	-0.161626832691001	-0.772504359923884	0.433007133941828	0.305268781622383	-0.105892659021331	-0.688061406214492	0.469267002486978	0.293245556221056	0.0213554115959707	-0.531929718161354	0.576615344976497	0.281043892347589	-0.301769140069078	-0.923995839512266	0.300441468470408	0.309981330909239	0.0839809583893318	-0.44742690527917	0.623941372157571	0.271725351560662	-0.271533587429343	-0.871873168070499	0.315944827719409	0.300854340587796	-0.626049233509517	-1.29043298210582	0.00397003856947739	0.327368752118993	-0.218426943726973	-0.809255771497662	0.362606268313523	0.296873206049155	-0.0631073757623656	-0.629720255308857	0.501365391234458	0.286684657305006	-0.513214171900203	-1.17765769711286	0.116872178323461	0.327401842623291	0.030642197821427	FALSE
Mean FA in anterior limb of internal capsule on FA skeleton (left)	25073	25073	Continuous		UK Biobank Assessment Centre > Imaging > Brain MRI > Diffusion brain MRI > dMRI skeleton	134	cont	5595	0.111193450724495	0.0414273745956838	-0.00957145781111256	0.0924262070024802	0.0260146576132141	0.00535120393774112	FALSE	cont	33361	0.180450697433015	-0.000487171678766166	-0.00120013298439208	0.000225789626859748	0.000363749253219477	0.0102335520635469	FALSE	cont	33954	0.116145381073403	-0.0423729840740676	-0.0937289502711708	0.00898298212303567	0.0262015706167214	-0.00420227241404106	-0.0563451321902198	0.0479405873621376	0.0266030399922728	-0.00479387863852758	-0.0558035979208702	0.0462158406438151	0.0260249170814125	-0.02345133208156	-0.0740903368797048	0.0271876727165847	0.02583578030811	0.00258498689194066	-0.0486991664798183	0.0538691402636996	0.0261649320534973	0.0169037563795948	-0.0326550230372053	0.0664625357963949	0.0252846544369182	-0.0179915813578134	-0.0681771215587054	0.0321939588430784	0.025604424819217	-0.0474518050599826	-0.097533757086631	0.00263014696666577	0.0255515746235439	-0.0507655180905932	-0.10130701726477	-0.000224018916416178	0.025786033400767	-0.0196539199891461	-0.0700608115259277	0.0307529715476355	0.0257173572219715	-0.0418544186908972	-0.0926218840108332	0.00891304662903893	0.0259013202576508	0.00804497134607813	FALSE
Job code - historical	22617	22617.5244	Categorical single	2	Online follow-up > Work environment > Employment history	130	binary	15644/40(15684)	0.111221477571261	0.513290891017765	-0.116974972249953	1.1778963123412	0.327488711568515	0.00535452973260609	FALSE	binary	93868/253(94121)	0.180286900073363	-0.00579701241614155	-0.0142927687026078	0.0026838728998058	0.00432762289832578	0.0102184424106372	FALSE	binary	95605/258(95863)	0.00947520033498024	0.0232828252343806	-0.536547386691892	0.583112722457594	0.2838281307486	-0.215844963726875	-0.838222924613545	0.386526992094673	0.310062365817873	-0.0206627423072497	-0.587411315742148	0.543945406717521	0.286754738484894	-0.0603545480428056	-0.627056971055271	0.504207370528176	0.286730706927264	-0.0992064492676609	-0.681439214067088	0.476019480556032	0.293279023178037	-0.42845251972198	-1.05065329481429	0.173730326629568	0.309966866771123	-0.703313987683124	-1.40530974310123	-0.0489272645130154	0.342723991282447	0.306651994225344	-0.194017974171003	0.824841580813563	0.258538931105107	-0.867193767577995	-1.61847949610228	-0.181676899062235	0.362555909062805	-0.0198091984796803	-0.579597019366526	0.539979467072402	0.283806383553759	-0.512993903084819	-1.17750607655304	0.117168603597731	0.32743914974831	0.00103241611619056	FALSE
Other sweets intake	102380	102380	Categorical single	100005	Online follow-up > Diet by 24-hour recall > Soup/snacks/pastries yesterday	100109	ordcat	9677	0.111264768932693	0.233364630948572	-0.0537790147100408	0.522868716958154	0.146865757078922	0.00535785552747107	FALSE	ordcat	58201	0.261157221949727	0.00228240042924521	-0.00169751268934273	0.0062689092489999	0.00203159775219457	0.0140800379899845	FALSE	ordcat	59287	0.0136864944080209	-0.311693378686357	-0.613036639351551	-0.014684559406754	0.152391999344336	-0.0559683314440264	-0.338159261320792	0.225147486846642	0.143515523458025	-0.0681726268769222	-0.350300874718989	0.212967111781841	0.143506560144464	-0.11343219934325	-0.393911251010988	0.1663230670782	0.142697151575828	-0.399587442805616	-0.705946413792834	-0.0983457307276304	0.154746376050607	-0.124355544535195	-0.398736838843366	0.150274971091873	0.139858602008761	-0.112287779049722	-0.391162152482681	0.166119464893885	0.141951496742257	0.0589547903985108	-0.203407030841229	0.32363065709274	0.134300478089522	0.140287719990913	-0.121252929139732	0.404159992769233	0.133885467673861	-0.00833398141911217	-0.278750014105053	0.263075192792717	0.138046689506156	-0.229606601380866	-0.518811563442438	0.0574572681001864	0.146787976529798	0.00134082855767969	FALSE
Operative procedures - main OPCS4: K62.3 Percutaneous transluminal ablation of conducting system of heart for atrial flutter NEC	41200	41200.K623	Categorical multiple	240	Health-related outcomes > Hospital inpatient > Summary Operations	2005	binary	64040/35(64075)	0.111267530967135	0.54764632125214	-0.124816094008533	1.2608600186751	0.349981502584731	0.00536118132233604	FALSE	binary	383081/228(383309)	0.500594629818096	0.00306490192840119	-0.00584734278820577	0.0120160491173769	0.00455330118135771	0.0257015195993783	FALSE	binary	390196/231(390427)	0.346289874440032	-0.430961274837259	-1.12455034768651	0.229001737941196	0.342036125828936	-0.619583170230311	-1.38131155664671	0.0832188559524704	0.369421088818623	-0.0317224777777823	-0.63588176473556	0.569639693783445	0.305251886529011	-0.0326354298460613	-0.628242116590947	0.56297131620157	0.301681498344501	-0.118830490982167	-0.742490594501066	0.495551099512113	0.313357073536279	-0.056081837667665	-0.643809478473691	0.534198988848434	0.298384101193118	-0.439305116886379	-1.11560028254879	0.209535914020507	0.33499646458209	-0.203905629900872	-0.817356789668598	0.403669854281798	0.309117490615653	0.0956155186769586	-0.478100877686951	0.676375383099186	0.292503054504361	0.119869807938726	-0.44756870999426	0.696336595045175	0.289858786383123	-0.547384950686081	-1.26058266312331	0.12505991987837	0.349972960333883	0.0210748501684238	FALSE
Operative procedures - OPCS4: Q55.8 Other specified other examination of female genital tract	41272	41272.Q558	Categorical multiple	240	Health-related outcomes > Hospital inpatient > Summary Operations	2005	binary	64018/57(64075)	0.111280215261887	-0.428245555690014	-0.976107306621712	0.0978600258095332	0.272332014283161	0.00536450711720101	FALSE	binary	382957/352(383309)	0.603981922631604	0.00190136922555288	-0.00527985809113686	0.00910196349349236	0.00366693356181908	0.0307287169746158	FALSE	binary	390071/356(390427)	0.0925132922667893	0.282654841583585	-0.26847778902621	0.847939036868999	0.282977845427837	0.0133172117086331	-0.590960231710198	0.614798581647381	0.305312983648061	0.213131061024181	-0.348584981189799	0.785708248628806	0.287454751764833	0.48314852449025	-0.0362779417515003	1.02631828689839	0.269475650772545	0.350253159499896	-0.191550402029198	0.909072479057793	0.279019225055987	0.678839283352723	0.18867672429399	1.20123701416257	0.256891640287068	0.104238097755473	-0.463309856562194	0.680810953368499	0.289914094076969	0.269819470438988	-0.267694869328394	0.825648825485683	0.27719329428286	-0.0929573309431591	-0.69721181729875	0.508500833376361	0.305300943120496	0.12481479160501	-0.442736993205902	0.701391494165684	0.289916092836116	0.427599859103099	-0.0984999941922536	0.9754576580452	0.272328871372141	0.00658821470755501	FALSE
Treatment/medication code: viagra 100mg tablet	20003	20003.1141168948	Categorical multiple	4	UK Biobank Assessment Centre > Verbal interview > Medications	100075	binary	64022/21(64043)	0.111305610491227	0.715519423827927	-0.161714467078734	1.68608141645402	0.463094833416461	0.00536783291206598	FALSE	binary	382903/120(383023)	0.117223735417864	-0.00981920224736377	-0.0221903698241726	0.00246429711541962	0.00627963872389452	0.00714039026074944	FALSE	binary	390017/121(390138)	0.699627409957176	-0.314115473222268	-1.15587357758483	0.490480318632594	0.414231332850073	-0.259788539650738	-1.10155572197448	0.54481714294948	0.414236363972034	-0.543227881065402	-1.46123015648153	0.304929384490397	0.443381689642902	-0.27317952619994	-1.08627806654508	0.514596440118566	0.403102945506487	-0.529617909323757	-1.44762397294206	0.318544157891323	0.443383960490566	-0.342126559776613	-1.15521518547091	0.445639006681927	0.403097562051646	0.0786966372907016	-0.640940890025161	0.80991280458467	0.366171092049216	-0.443500048389789	-1.28523712254794	0.36107249082862	0.414219595285454	-0.368269939697312	-1.21002123641446	0.436318513581552	0.414227578883418	-0.896553620069393	-1.93495356864876	0.0171183607259258	0.488106987470652	-0.714512765651347	-1.68504851947584	0.162689598587294	0.463078895060081	0.0376984994969159	FALSE
Job coding	22601	22601.24193278	Categorical single	497	Online follow-up > Work environment > Employment history	130	binary	15649/35(15684)	0.111363767975325	0.547888936351807	-0.125052107888117	1.2615292137628	0.350218408547773	0.00537115870693096	FALSE	binary	93927/194(94121)	0.0947893417834403	-0.00825607035964717	-0.0179787220012333	0.00142953579300792	0.00494638017294228	0.00607839751338284	FALSE	binary	95665/198(95863)	0.825005467520303	-0.186120186624956	-0.821456656017497	0.436173668138925	0.31824470083252	-0.35918461588193	-1.05324164778588	0.301294443843651	0.342293634647215	-0.234963362018168	-0.882666162326882	0.395473474146991	0.323344580966159	-0.351679804460044	-1.01308192922303	0.2876991194461	0.328967386150265	-0.602385179021758	-1.33846415522872	0.0846835210387149	0.359244745130301	-0.178752986411993	-0.783379775640471	0.423080768977052	0.305496836627597	-0.215444655258684	-0.839566219625421	0.399411922671518	0.313601579364731	-0.429270484275439	-1.09064338037548	0.210077324121471	0.328951516582598	-0.655809263596745	-1.39186643193343	0.0312344006618674	0.359231985075639	-0.250275685692415	-0.885593621193657	0.371998675155723	0.318234757788682	-0.548648595114073	-1.26226480846012	0.124266162866791	0.35020511927979	0.0428912025897896	FALSE
Job code - historical	22617	22617.2419	Categorical single	2	Online follow-up > Work environment > Employment history	130	binary	15649/35(15684)	0.111363767975325	0.547888936351807	-0.125052107888117	1.2615292137628	0.350218408547773	0.00537448450179593	FALSE	binary	93927/194(94121)	0.0947893417834403	-0.00825607035964717	-0.0179787220012333	0.00142953579300792	0.00494638017294228	0.00608055603522708	FALSE	binary	95665/198(95863)	0.825005467520303	-0.186120186624956	-0.821456656017497	0.436173668138925	0.31824470083252	-0.35918461588193	-1.05324164778588	0.301294443843651	0.342293634647215	-0.234963362018168	-0.882666162326882	0.395473474146991	0.323344580966159	-0.351679804460044	-1.01308192922303	0.2876991194461	0.328967386150265	-0.602385179021758	-1.33846415522872	0.0846835210387149	0.359244745130301	-0.178752986411993	-0.783379775640471	0.423080768977052	0.305496836627597	-0.215444655258684	-0.839566219625421	0.399411922671518	0.313601579364731	-0.429270484275439	-1.09064338037548	0.210077324121471	0.328951516582598	-0.655809263596745	-1.39186643193343	0.0312344006618674	0.359231985075639	-0.250275685692415	-0.885593621193657	0.371998675155723	0.318234757788682	-0.548648595114073	-1.26226480846012	0.124266162866791	0.35020511927979	0.0428933899120696	FALSE
Operative procedures - main OPCS4: T31.8 Other specified other operations on anterior abdominal wall	41200	41200.T318	Categorical multiple	240	Health-related outcomes > Hospital inpatient > Summary Operations	2005	binary	64054/21(64075)	0.111458423057414	0.715037914400756	-0.161971435311425	1.68541503855788	0.462984504974465	0.0053778102966609	FALSE	binary	383196/113(383309)	0.11106623745269	-0.0103007451264652	-0.0230690621709177	0.00236738481641285	0.00647815151724625	0.00687489207390779	FALSE	binary	390311/116(390427)	0.714393620609733	-0.225694088688086	-1.03859030348137	0.561866653779436	0.402992853279836	-0.492075359317017	-1.40989667222375	0.35587060355145	0.443277809770858	-0.547265665055649	-1.46508330669027	0.300675984709201	0.443275616015852	-0.189166273577597	-0.97774294101776	0.583935129029438	0.393477920013867	-0.317660882382288	-1.15921668341477	0.486713848070067	0.414119573810556	-0.550921487677113	-1.42677936789826	0.273266049025754	0.427321495220297	-0.0586273916277327	-0.808116139697517	0.690861362173049	0.378046823267345	-0.667908466055293	-1.58571890985841	0.18002474808888	0.443271103960904	-0.481488044859641	-1.35734579415124	0.3426993252127	0.427321500214594	-0.894843057573814	-1.93308941452049	0.0186318333031664	0.488009964498163	-0.716006090829595	-1.68637174182656	0.160989084598708	0.462978137960077	0.038310949735334	FALSE
Operative procedures - secondary OPCS4: T43.1 Diagnostic endoscopic examination of peritoneum and biopsy of lesion of peritoneum	41210	41210.T431	Categorical multiple	240	Health-related outcomes > Hospital inpatient > Summary Operations	2005	binary	64051/24(64075)	0.11146139979229	-0.669768202589957	-1.57267401850604	0.15166424768605	0.433108738068468	0.00538113609152588	FALSE	binary	383203/106(383309)	0.972181182632308	-0.000232604368097464	-0.0133108410471512	0.0128811310207036	0.00666945294245742	0.0486185460196857	FALSE	binary	390316/111(390427)	0.0262604259361949	0.420147443059184	-0.46264750083231	1.35730691417087	0.456508381448037	0.182188303869575	-0.779442724276679	1.16199140368621	0.485979846142549	-0.124226917690409	-1.17244490231008	0.900571263718538	0.517604026777428	-0.729268732070656	-2.05030387387621	0.425967875739277	0.612278903816353	0.645802606034288	-0.188076808519563	1.55574361753609	0.437876401951473	0.29634286406381	-0.586451247120349	1.23350165710007	0.456507853526063	0.345953766517156	-0.536832207337096	1.28310522794	0.456503752348574	-0.580098192947905	-1.77698991821433	0.517760300458169	0.570078789928667	-0.733479417576876	-2.05451606938741	0.421759179548098	0.612276015308887	-0.179176754038668	-1.22739031844177	0.845616853817641	0.517599885137622	0.669933172150133	-0.151501086303809	1.57284058893927	0.433090982017901	0.00225075462618662	FALSE
Operative procedures - main OPCS4: X37.6 Intramuscular hormone therapy	41200	41200.X376	Categorical multiple	240	Health-related outcomes > Hospital inpatient > Summary Operations	2005	binary	64051/24(64075)	0.111461399792293	-0.669768202589914	-1.57267401850609	0.151664247686226	0.433108738068586	0.00538446188639085	FALSE	binary	383193/116(383309)	0.29586908230601	0.00668365340597595	-0.00583391090650625	0.0193240141300434	0.00640752341235927	0.0158392332930409	FALSE	binary	390309/118(390427)	0.180653472146042	0.0153454781193645	-0.984559950871678	1.01525092298576	0.500068479708913	0.0664679437024989	-0.933439801453736	1.06637567877592	0.500069818681791	-0.122398915111047	-1.17058914504467	0.902370100587013	0.517613804775525	0.718745937804065	-0.0915917844699979	1.61533248823141	0.42882360416951	0.241600405594507	-0.688835462732491	1.20471424622465	0.474415128807543	-0.578845350878009	-1.7757201769318	0.518993645177626	0.570118447506997	-0.346732831979567	-1.45781673295775	0.70958454246033	0.54011694071976	0.376685839274777	-0.487402760807176	1.30349377185013	0.44942973578514	0.183681096299732	-0.746749717938242	1.14679021755286	0.474412481070816	0.176661164802251	-0.753766478384235	1.13976731210559	0.474410824806646	0.670454660909667	-0.150939044191042	1.57332827235602	0.433090591466369	0.0119143444595127	FALSE
Job code at visit	20277	20277.2111	Categorical single	2	UK Biobank Assessment Centre > Verbal interview > Employment	100073	binary	41334/63(41397)	0.111564114880317	-0.405874797775876	-0.92268467663944	0.093315366138373	0.257798620870926	0.00538778768125582	FALSE	binary	248826/420(249246)	0.0796528186051118	0.00589874432098369	-0.000696435391394364	0.0125257452091352	0.00337155382583117	0.00531643930236574	FALSE	binary	253366/426(253792)	0.717469397828684	0.29169186490925	-0.225212443390274	0.821089584491244	0.265412644171623	0.143903487948735	-0.402065650686872	0.693693262379412	0.277816998454097	0.139467423713043	-0.400868844964097	0.685329316744725	0.275421207780516	0.453141302307627	-0.0373058357462167	0.96368250389001	0.254022771174093	0.402574154600406	-0.0997942474394911	0.921648769957358	0.259167170625644	0.300221736904506	-0.198920402724449	0.816986208301409	0.257774790763082	0.52550470572111	0.0450026794395579	1.0288835660923	0.249716652795962	0.309712176718741	-0.189435576782433	0.826481684661999	0.257777544965732	0.345339680503857	-0.157013560242132	0.864399965668623	0.259159530613391	0.392686178759144	-0.10343049045877	0.907290957849688	0.256471126970617	0.405624857302441	-0.0935439842483616	0.922414243943141	0.25778815569895	0.0384246904938974	FALSE
Treatment/medication code: canesten 1% cream	20003	20003.1140878530	Categorical multiple	4	UK Biobank Assessment Centre > Verbal interview > Medications	100075	binary	64029/14(64043)	0.111611037554278	-0.895252076765894	-2.18888969034622	0.200012223561472	0.591572006705489	0.00539111347612079	FALSE	binary	382921/102(383023)	0.196098944535595	0.00882593175501088	-0.004539986816688	0.0223641388803094	0.00685069023689051	0.0109631324469004	FALSE	binary	390035/103(390138)	0.363023571772739	0.576817317056607	-0.62064223015007	1.91664904444988	0.626771388355221	0.880697772786719	-0.241335293506631	2.1866616162683	0.600914826480631	0.573387350495656	-0.624071123253291	1.91321819768501	0.626770842085922	0.371277628660177	-0.881795858631075	1.7353071467103	0.645480543860131	1.20030538741852	0.16139073523017	2.46750636152601	0.571761119468732	0.298663485125766	-0.954411397322557	1.66269422158277	0.645478598556893	1.26410355497971	0.250573005699734	2.51928129899635	0.562716272520935	0.585752209691495	-0.569454755836627	1.90676487853856	0.61235682243243	0.773349789848491	-0.348678761423097	2.07931027877382	0.600912606945545	0.763351399197719	-0.358674052820304	2.0693095523095	0.60091111591943	0.894693859407827	-0.200559065630682	2.18832348379384	0.591594538963535	0.0219716523032504	FALSE
Operative procedures - secondary OPCS4: C75.2 Revision of prosthetic replacement for lens	41210	41210.C752	Categorical multiple	240	Health-related outcomes > Hospital inpatient > Summary Operations	2005	binary	64061/14(64075)	0.111665720683685	-0.895127311658	-2.18877154855873	0.200146081685617	0.591572675010284	0.00539443927098577	FALSE	binary	383244/65(383309)	0.0568029607650384	0.016412110198935	-0.00047139638909351	0.0337470698100827	0.00870369448417967	0.00410766706959074	FALSE	binary	390359/68(390427)	0.150305774776405	-0.67415461099064	-2.65024041251198	0.959747056869326	0.866056553151101	0.29365274722502	-1.03604931965849	1.69006020497593	0.670878666443476	0.013296040332598	-1.42882696267401	1.45541905700934	0.70715972643595	-0.726886038453964	-2.70296927057168	0.907011848922433	0.866049360919678	0.247161028903104	-1.08254194227191	1.64356934170825	0.670879162963856	0.708208643435161	-0.41383497317265	2.01418105739614	0.600989001317956	0.954515577133086	-0.118671541024993	2.23786727571532	0.583936221191978	-0.108927088610594	-1.55104486765273	1.33319068099292	0.707156678901914	0.524555436838488	-0.672915354972412	1.86439637487081	0.626844142566353	0.176352420417713	-1.15334225737816	1.5727531262902	0.670874661460154	0.895844359143921	-0.199420393345072	2.18948350926719	0.591670289481687	0.010101054289339	FALSE
Type of cancer: ICD10	40006	40006.C186	Categorical single	19	Health-related outcomes > Cancer register	100092	binary	64040/35(64075)	0.111680197800845	0.546962626650037	-0.125426206753007	1.26011041645628	0.349945323559973	0.00539776506585074	FALSE	binary	383101/208(383309)	0.0117798630447555	-0.0120077045812641	-0.0214227338977349	-0.00265964653884373	0.00478221858270402	0.00123683301675013	FALSE	binary	390214/213(390427)	0.0917996158706037	-0.0749157929679405	-0.68831846280905	0.532610427830824	0.309092057379878	0.313174120668874	-0.242892131141244	0.881813885187992	0.285051603948206	-0.369590663898873	-1.04583447625614	0.279194602614549	0.334968536415298	-0.179816726644606	-0.803399510723847	0.434485010163281	0.313316115081378	-0.231873987105308	-0.879031239863933	0.397986983653942	0.323051573002545	-0.483583670614977	-1.15981976206131	0.165193354224285	0.334964352730616	-0.314844460340946	-0.961989329420485	0.31500329510371	0.323044883586573	-0.492580570396	-1.16881150282467	0.156190649744325	0.334961489366151	-0.821994323602621	-1.61426047363792	-0.100535978183974	0.381492154815469	-0.0464488020246594	-0.641984660781225	0.549087083069455	0.301644632841263	-0.546738469259151	-1.25987937788868	0.125642647064429	0.349941502446946	0.00653790629511352	FALSE
Job coding	22601	22601.41423310	Categorical single	497	Online follow-up > Work environment > Employment history	130	binary	15673/11(15684)	0.111695893508631	1.01509518354333	-0.22604814266632	2.53404312822987	0.677309354477897	0.00540109086071571	FALSE	binary	94061/60(94121)	0.199306275051806	-0.0114143990084587	-0.0290399741292784	0.00601247254271582	0.00891362687940454	0.011103436366776	FALSE	binary	95802/61(95863)	0.350547651796463	-0.124538938240351	-1.17319661661451	0.900717521449145	0.517874527682568	-0.384724606065321	-1.58201406262847	0.71360517237766	0.570395702782769	-1.36516074868783	-3.25633416293756	0.0193221255124894	0.790785198282297	-0.732346944670267	-2.05370421644876	0.423306429990836	0.61264234628654	-0.984240342360907	-2.5031017911966	0.256778947569211	0.677251031257305	-0.142587331046506	-1.14295527888634	0.857779708787038	0.500319366160147	-1.46287747189434	-3.35403543146519	-0.0784231131146296	0.790772662743678	0.00654089257325455	-0.955535367627764	0.98677353189544	0.48623807411259	-0.521349047103485	-1.71859692458423	0.576931808510467	0.570370911367708	-0.528019482169224	-1.72527363760592	0.570268376186613	0.570374566032105	-1.01169510768942	-2.53055436110185	0.229320538220928	0.677249451857306	0.0213067063301107	FALSE
Date M49 first reported (spondylopathies in diseases classified elsewhere)	131920	131920	Date		Health-related outcomes > First occurrences > Musculoskeletal system and connective tissue disorders	2413	binary	64040/35(64075)	0.111701979033572	0.546906513485893	-0.125453681055281	1.26002843155111	0.349889871177534	0.00540441665558068	FALSE	binary	383044/265(383309)	0.0948285811773856	0.00706718950056526	-0.00122226170998948	0.0154128075477605	0.00424059494046529	0.00608487307891556	FALSE	binary	390155/272(390427)	0.00960617030812708	0.106979134850816	-0.473404246390179	0.692255979144466	0.295290747095629	-0.312183579256806	-0.988423738235436	0.336597804565427	0.334954224254254	-0.0819504920501429	-0.695339359023114	0.525561568495092	0.309077078756366	-0.72692174026618	-1.48857650505655	-0.0242074630439904	0.369306246564751	-0.0213390685475369	-0.625419886278151	0.579944038060345	0.305203509582727	0.209121605000455	-0.336979756781776	0.770866990386098	0.280820729120979	-0.103643552725493	-0.707712214776134	0.497627170687436	0.305196672605049	0.132101375756316	-0.423926272241636	0.700704016738294	0.285025502800155	0.341134707180234	-0.196185126457423	0.896781858132103	0.277090204038065	0.418248775004113	-0.107626948202143	0.965899853435337	0.272211945638928	-0.546817057357913	-1.25994793415035	0.125552953714785	0.349906194982157	0.00104116540531082	FALSE
Operative procedures - OPCS4: W71.8 Other specified other open operations on intra-articular structure	41272	41272.W718	Categorical multiple	240	Health-related outcomes > Hospital inpatient > Summary Operations	2005	binary	64061/14(64075)	0.111723203007357	-0.894974572167399	-2.18860651859656	0.20028155221046	0.59159096652435	0.00540774245044566	FALSE	binary	383185/124(383309)	0.344395490320706	0.00584423650175539	-0.00625730453034019	0.0180506337608477	0.00619170239623154	0.0181251079260922	FALSE	binary	390303/124(390427)	0.602170216377146	0.823810057543441	-0.29821473457053	2.12976776671093	0.600918557195057	1.16589894609645	0.111237484966117	2.44052868140777	0.577344387472834	0.707016419675456	-0.448192646410627	2.02803076412974	0.61236588165277	1.14366955782463	0.104769234354841	2.41086066214777	0.571762654298354	0.932133863557617	-0.163117299758997	2.22576228278605	0.591601502093728	0.985352419847018	-0.0693016513871692	2.25997702490111	0.577341029582676	1.32755429224872	0.324399208380987	2.57777141503491	0.55900691722339	0.810308836195728	-0.284934645836146	2.1039317211539	0.591597900186893	0.768936008823697	-0.353084884467105	2.07489081916333	0.600916679764167	0.96404941948231	-0.109120254953287	2.24738766755303	0.583864922922928	0.891701475688254	-0.203546789297068	2.18532779892026	0.59160014464561	0.0335207139419922	FALSE
Operative procedures - OPCS4: T34.3 Open drainage of abdominal abscess NEC	41272	41272.T343	Categorical multiple	240	Health-related outcomes > Hospital inpatient > Summary Operations	2005	binary	64040/35(64075)	0.111769026775255	0.546807601765469	-0.125555400130894	1.25993200061495	0.34988682370062	0.00541106824531063	FALSE	binary	383160/149(383309)	0.129288696158736	-0.00853399025920162	-0.019617656685973	0.00249161023176978	0.00563307487093477	0.00769081333103091	FALSE	binary	390274/153(390427)	0.659973954236522	-0.676039425760902	-1.4376748899144	0.0266534377396265	0.369368242182309	-0.62478161349554	-1.3864207839667	0.0779155752075947	0.369370354577046	-0.681020689695895	-1.44265444194757	0.0216700997546078	0.369367252517764	-0.727891926417669	-1.48952176880468	-0.0252057096602212	0.369365020176054	-0.872726131034836	-1.70144994903364	-0.129343407277641	0.395772400183006	-0.557646127600842	-1.25113362743269	0.102204829952389	0.341980306589829	-0.584466862453525	-1.29756841886074	0.0878700540332475	0.349919630157281	-0.427604202639644	-1.08844326365063	0.211172384026262	0.328662783413087	-0.826033381083425	-1.61826824234386	-0.104612782570436	0.381474101482935	-0.653309589019123	-1.38888550595715	0.0331827556728487	0.358962934087508	-0.547738772804158	-1.26084387524241	0.124602151550567	0.349921608673638	0.0360426965309069	FALSE
Mean thickness of S-suborbital (right hemisphere)	27694	27694	Continuous		UK Biobank Assessment Centre > Imaging > Brain MRI > T1 structural brain MRI > Freesurfer a2009s	197	cont	5961	0.111844669941445	-0.0411785280526974	-0.0919619198701113	0.00960486376471654	0.0259051053495252	0.0054143940401756	FALSE	cont	35529	0.48011587223123	0.000257002383586719	-0.000456420085360298	0.000970424852533736	0.000363985342446788	0.0247258677257814	FALSE	cont	36160	0.465483591929393	0.0508927527620677	-0.000630799792437131	0.102416305316573	0.026287129596804	0.0115164106472931	-0.0405712481715208	0.063604069466107	0.0265749345663968	0.0124939914031318	-0.0385046091901453	0.0634925919964089	0.0260193010105998	0.0344380883500382	-0.0161512720659429	0.0850274487660194	0.0258105081567798	0.0144740783220416	-0.0369160743084496	0.0658642309525328	0.0262190694395188	0.0317227223874565	-0.0178420229411096	0.0812874677160227	0.0252877532562666	0.0070247477710423	-0.0430876466716858	0.0571371422137704	0.0255671618475574	0.0550698848855883	0.00503778548926701	0.10510198428191	0.025526195606174	0.020227174304463	-0.030422278118694	0.0708766267276201	0.02584116688084	0.0124540342021134	-0.037959050163016	0.0628671185672428	0.0257205727551274	0.0416221380087674	-0.00912391903623136	0.0923681950537661	0.0258904542084425	0.0270965484054421	FALSE
Mean corpuscular volume	30040	30040	Continuous		Biological samples > Assay results > Blood assays > Blood count	100081	cont	61061	0.11188497236306	-0.0127881761656855	-0.0285547998504148	0.00297844751904386	0.00804418410705803	0.00541771983504057	FALSE	cont	365418	0.0599969567446181	0.000212308176586709	-8.93570625857057e-06	0.000433552059431989	0.000112881232390991	0.00432136073217061	FALSE	cont	372189	0.0978880139966682	0.00526815330998893	-0.0106394406729454	0.0211757472929232	0.00811624212215759	0.00141905930352547	-0.0147090924942016	0.0175472111012525	0.00822877332132651	0.00240318115037161	-0.0135133800755422	0.0183197423762855	0.00812081731531806	-0.0078628508751599	-0.0235830923554997	0.00785739060517987	0.00802065266501651	0.00689654505428775	-0.00903477710044001	0.0228278672090155	0.00812834851534304	0.00332899067758593	-0.0121058840739186	0.0187638654290905	0.00787505519331089	0.00418684206337318	-0.0114516090464253	0.0198252931731716	0.00797892225303299	0.00311330479667452	-0.0123434759603322	0.0185700855536812	0.00788623189575725	-0.00496052775959515	-0.0206739106529599	0.0107528551337696	0.0080171533330267	0.0186083763039677	0.00293304249497001	0.0342837101129654	0.00799774024129326	0.0128129579627253	-0.00295694957839938	0.0285828655038499	0.00804599287517125	0.00688350321536375	FALSE
Operative procedures - main OPCS4: W06.8 Other specified total excision of bone	41200	41200.W068	Categorical multiple	240	Health-related outcomes > Hospital inpatient > Summary Operations	2005	binary	63837/238(64075)	0.111907297792071	0.207054209480862	-0.048158115171908	0.464268040174056	0.130546633145305	0.00542104562990555	FALSE	binary	381726/1583(383309)	0.0411398998697148	-0.00353297186419027	-0.00692455899000204	-0.000142146700071833	0.00173003241646111	0.0030910032809532	FALSE	binary	388822/1605(390427)	0.459910932419283	0.105714142669653	-0.132825829628034	0.345083766560666	0.121775320086567	0.118668173009054	-0.122121787812263	0.359959749108312	0.122835923416777	-0.0533610956969142	-0.301784589521803	0.194418321927187	0.12642489866649	0.0249834931451953	-0.2153100013483	0.265846274361803	0.122600580465034	0.0200316704212685	-0.224118170269668	0.264181614057549	0.124416413675774	0.0918302416683266	-0.140381694770493	0.325782041257128	0.118788745018951	0.000648336341007278	-0.239637288253089	0.241503239969774	0.122596548587516	-0.00833810259101329	-0.245978876414883	0.230257314453247	0.12134973525461	-0.0297710092222205	-0.273397177938146	0.213930241449159	0.124169191139447	-0.0688885888954336	-0.31456275362659	0.176553566584354	0.125132156641775	-0.2069426696475	-0.46417081970287	0.0482835970494944	0.130553903085672	0.0268209457981539	FALSE
Volume of grey matter in Caudate (right)	25881	25881	Continuous		UK Biobank Assessment Centre > Imaging > Brain MRI > T1 structural brain MRI > Regional grey matter volumes (FAST)	1101	cont	5926	0.111980066900332	-0.0399732975961339	-0.0892890907956392	0.00934249560337148	0.0251564387112914	0.00542437142477052	FALSE	cont	35309	0.172893233986372	0.000482190542356363	-0.000211260080269825	0.00117564116498255	0.000353795709755602	0.00984717665342773	FALSE	cont	35931	0.566325967155196	0.0186725570125657	-0.0313265248955414	0.0686716389206729	0.025509344757126	-0.0191705841208106	-0.0698695805818488	0.0315284123402276	0.0258664385466492	0.00631704240181591	-0.0432227411022523	0.0558568259058841	0.0252750124276532	-0.0103502933031008	-0.0595101230629357	0.0388095364567341	0.0250811614471248	-0.0149995493186501	-0.0649448736311163	0.0349457749938162	0.0254819178327069	0.00289418982740935	-0.0453036322250595	0.0510920118798782	0.0245903487095766	0.0211414798559929	-0.0275436380799104	0.0698265977918963	0.0248389652484184	0.0188114276855557	-0.0298169426369633	0.0674397980080746	0.0248100128281194	0.0105060885530547	-0.0386487872858089	0.0596609643919182	0.0250786339751566	0.00191602406648725	-0.0470477133030647	0.0508797614360392	0.024981115842344	0.0393465369017478	-0.00998792515604408	0.0886809989595397	0.025170258192991	0.0318474123977427	FALSE
Volume of GC-ML-DG-body (left hemisphere)	26633	26633	Continuous		UK Biobank Assessment Centre > Imaging > Brain MRI > T1 structural brain MRI > Freesurfer subsegmentation	191	cont	5961	0.111996022522563	-0.0381888538395332	-0.085305121994883	0.00892741431581674	0.0240344696673507	0.00542769721963549	FALSE	cont	35529	0.44624422059438	0.000255576854205251	-0.000402123449861135	0.000913277158271638	0.000335556112714385	0.0230379036435849	FALSE	cont	36160	0.746782707849122	0.0158501202185021	-0.0316609766445859	0.06336121708159	0.0242399892593801	0.00400878589516097	-0.0440224868105441	0.052040058600866	0.0245053810871958	0.0196339717894523	-0.0273930543478841	0.0666609979267887	0.0239930181312074	0.000732194427454516	-0.0459174615803046	0.0473818504352136	0.0238004852601157	0.0164583899213981	-0.0309296956896099	0.063846475532406	0.0241772293648275	-0.00591601748422341	-0.0516208514785148	0.039788816510068	0.0233184404964581	-0.00493181826005378	-0.0511416525662396	0.041278016046132	0.0235760898235527	-0.0108854170533322	-0.057021209381853	0.0352503752751887	0.0235383138751566	0.0169198553742363	-0.0297852129067858	0.0636249236552585	0.0238287564009106	0.000738367796682041	-0.0457487398596644	0.0472254754530285	0.0237175536809158	0.0374608915598462	-0.00933325814740108	0.0842550412670935	0.0238742054214021	0.0396452163261735	FALSE
Operative procedures - secondary OPCS4: Z10.8 Specified lumbar plexus NEC	41210	41210.Z108	Categorical multiple	240	Health-related outcomes > Hospital inpatient > Summary Operations	2005	binary	64061/14(64075)	0.112050744018466	-0.894186736527531	-2.1878205966124	0.201071999166111	0.591595649376413	0.00543102301450047	FALSE	binary	383176/133(383309)	0.105852802225212	0.00967641106622366	-0.00204443228636332	0.0215388047660213	0.0060076795477336	0.00660291832153341	FALSE	binary	390292/135(390427)	0.29640817050415	1.19618924762455	0.157274939206942	2.46338998030508	0.571760487197569	0.761236603361682	-0.39398253766746	2.082258666056	0.61236286074291	1.19086472639279	0.151952174787631	2.45806425363842	0.571759694068008	0.65872443915618	-0.496487914518786	1.97974127121848	0.61235937854529	1.11993330689269	0.0652632641051084	2.39456885594597	0.57733992544831	1.21676244145344	0.203224953707471	2.47194477269158	0.562718835252853	0.858190107578335	-0.237062730247486	2.15181965491062	0.591594084865297	0.902531997220698	-0.170642498595672	2.18587350836197	0.583858839751644	1.14163763040768	0.102725658080127	2.40883679800979	0.571759443864892	1.45808566547643	0.47228014886086	2.69995039172126	0.552756379883219	0.895108969556824	-0.200146802269999	2.1887406527093	0.591595471935084	0.0184763112997069	FALSE
Operative procedures - OPCS4: Z10.8 Specified lumbar plexus NEC	41272	41272.Z108	Categorical multiple	240	Health-related outcomes > Hospital inpatient > Summary Operations	2005	binary	64061/14(64075)	0.112050744018466	-0.894186736527531	-2.1878205966124	0.201071999166111	0.591595649376413	0.00543434880936544	FALSE	binary	383176/133(383309)	0.105852802225212	0.00967641106622366	-0.00204443228636332	0.0215388047660213	0.0060076795477336	0.00660507684337765	FALSE	binary	390292/135(390427)	0.29640817050415	1.19618924762455	0.157274939206942	2.46338998030508	0.571760487197569	0.761236603361682	-0.39398253766746	2.082258666056	0.61236286074291	1.19086472639279	0.151952174787631	2.45806425363842	0.571759694068008	0.65872443915618	-0.496487914518786	1.97974127121848	0.61235937854529	1.11993330689269	0.0652632641051084	2.39456885594597	0.57733992544831	1.21676244145344	0.203224953707471	2.47194477269158	0.562718835252853	0.858190107578335	-0.237062730247486	2.15181965491062	0.591594084865297	0.902531997220698	-0.170642498595672	2.18587350836197	0.583858839751644	1.14163763040768	0.102725658080127	2.40883679800979	0.571759443864892	1.45808566547643	0.47228014886086	2.69995039172126	0.552756379883219	0.895108969556824	-0.200146802269999	2.1887406527093	0.591595471935084	0.018478498621987	FALSE
Operative procedures - OPCS4: X39.5 Transdermal administration of therapeutic substance	41272	41272.X395	Categorical multiple	240	Health-related outcomes > Hospital inpatient > Summary Operations	2005	binary	64061/14(64075)	0.112182525570121	-0.89387383719843	-2.18751161165805	0.201390385641242	0.59159355900529	0.00544100039909538	FALSE	binary	383241/68(383309)	0.410776779697965	0.00686965269268486	-0.00947518115597988	0.0234281464217187	0.00837034349252385	0.0213564151269211	FALSE	binary	390358/69(390427)	0.0124024091181372	0.236116952531092	-1.09357046560404	1.63251103477259	0.670870825234706	-0.221561250190262	-1.84638945985372	1.29068016139692	0.763807161822143	0.705545797144221	-0.449664899549111	2.02656178722654	0.612427210653728	-0.323349250797284	-1.94817318375694	1.18888725799707	0.76380427100476	0.932102324859869	-0.163152614539827	2.22573432783904	0.591665775224983	0.803324922973964	-0.29192696759375	2.09695472306951	0.591664354434405	-1.44577852212975	-4.41939927953212	0.465277582884302	1.11668641219653	-0.800351548055842	-2.77642670682872	0.833534634864651	0.86603844044255	0.769139641095456	-0.352883918190259	2.07509699974502	0.600979506371148	-0.0471647450673048	-1.48927398159822	1.39494449685969	0.707151949268789	0.891368939715677	-0.203882580391885	2.18499846393553	0.591664178843091	0.00123802441051665	FALSE
Operative procedures - main OPCS4: X39.5 Transdermal administration of therapeutic substance	41200	41200.X395	Categorical multiple	240	Health-related outcomes > Hospital inpatient > Summary Operations	2005	binary	64061/14(64075)	0.112182525570121	-0.89387383719843	-2.18751161165805	0.201390385641242	0.59159355900529	0.00543767460423041	FALSE	binary	383242/67(383309)	0.317340568444771	0.00842253817484541	-0.00805908112439521	0.0251563027469525	0.00844930376211319	0.0168105681229494	FALSE	binary	390359/68(390427)	0.0108474876704901	0.013085645722993	-1.42902791483866	1.4551991918375	0.707154425767053	-0.22146628953498	-1.84629419176028	1.29077476978752	0.763806973265429	0.705576740024771	-0.449633431230175	2.02659232544816	0.612426956004894	-0.323311210835657	-1.94813483953151	1.18892494890449	0.763804087349266	0.932281336381511	-0.162973186243299	2.22591304015036	0.591665582312527	0.803548050712697	-0.291703562055462	2.09717765279828	0.591664226572258	-1.445731342954	-4.419351968334	0.465324476634654	1.11669083481393	-0.800398045875362	-2.77647296497482	0.833487792712127	0.866038434271362	0.769258336080715	-0.352764827325574	2.07521540150748	0.600979319391488	-0.0471945497214616	-1.48930343368522	1.39491433928987	0.707151748581829	0.891533671640285	-0.203717249527327	2.1851627649476	0.591663901021802	0.00113959490791373	FALSE
Antibiotic codes for last 3 months: flucloxacillin	20199	20199.1140872694	Categorical multiple	744	UK Biobank Assessment Centre > Verbal interview > Medications	100075	binary	4212/26(4238)	0.112189518088371	0.641085179167564	-0.147276874976285	1.49704038812832	0.413707803690159	0.00544432619396036	FALSE	binary	24819/114(24933)	0.984858648424683	0.000122291422428859	-0.012510949392245	0.0127902963980742	0.00644389912546908	0.0492445173545156	FALSE	binary	25277/115(25392)	0.185482621628066	-0.980911168239946	-2.00222390920551	-0.10011999486603	0.4759744265741	-1.65977569580354	-3.11570160310475	-0.567111122293593	0.627064380834564	-0.878460321364316	-1.83057282475001	-0.0355777365336632	0.45022066189033	-0.444280781478639	-1.23514269369727	0.305158150238611	0.388249068177502	-0.490860680844863	-1.31130123527202	0.27639982367758	0.399876757908199	-0.535870106638459	-1.32664392210103	0.213467668075264	0.388199273765457	-0.702531510325409	-1.55800712599262	0.0852559823309748	0.413434870586916	-0.183054734384069	-0.892103981125238	0.515895259403219	0.355642330368353	-0.8828255977234	-1.83496295556381	-0.0399115943147485	0.450235551898903	-0.552603948770089	-1.37287925981878	0.214465732331146	0.399782932671515	-0.643248952619875	-1.49878496744159	0.144614427516128	0.413470686224246	0.0122096329673214	FALSE
Operative procedures - OPCS4: H34.1 Open excision of lesion of rectum	41272	41272.H341	Categorical multiple	240	Health-related outcomes > Hospital inpatient > Summary Operations	2005	binary	64061/14(64075)	0.112339697239604	-0.893532042294051	-2.18720347227978	0.20177710203987	0.591691019254837	0.00544765198882533	FALSE	binary	383238/71(383309)	0.0286955055301824	0.0180791255143694	0.00186653153623639	0.0347406208792714	0.00836290805001077	0.00230098428596097	FALSE	binary	390354/73(390427)	0.103600621989646	-0.67841101449379	-2.654494432024	0.955487199037693	0.866056257110868	-0.222087225146141	-1.84692201168883	1.29016173748737	0.76381116794211	1.10939867569918	0.0547278875319012	2.38403614050878	0.577412651449137	-0.03562087857035	-1.47773792225426	1.40649616383452	0.707156374599148	0.0175556732128029	-1.42456738542583	1.45967874004976	0.707159828782897	-0.109439762388929	-1.55156260661485	1.33268311434191	0.70715967184659	0.346251608731157	-0.906825974849602	1.71028418861678	0.645550937861578	0.701890009215887	-0.420138487281474	2.00785103616182	0.600981824544379	0.365512292861616	-0.887569379704793	1.72954835692486	0.645553056271482	0.764848770305983	-0.357182652431208	2.07081201209577	0.60098322823552	0.893035087782436	-0.20222758554169	2.18667272486819	0.591669371446303	0.0072465987138545	FALSE
Operative procedures - OPCS4: G24.3 Antireflux fundoplication using abdominal approach	41272	41272.G243	Categorical multiple	240	Health-related outcomes > Hospital inpatient > Summary Operations	2005	binary	63896/179(64075)	0.112404407953557	0.238270956905865	-0.0557987551262194	0.535415647374414	0.150531177598902	0.0054509777836903	FALSE	binary	382244/1065(383309)	0.272330537224309	-0.00231157766937317	-0.00643888443012565	0.00181639361250035	0.00210543081408576	0.0146283025384217	FALSE	binary	389340/1087(390427)	0.16799009058882	-0.115112324303821	-0.404954779111523	0.172944853351669	0.147162716837563	0.0153393422651762	-0.268179079893093	0.298169470992004	0.144234904109178	-0.164211604601217	-0.458093778092682	0.127175124381166	0.149030019275787	0.0140893825113282	-0.261678798075881	0.29047961218452	0.140632483801994	-0.221534356786072	-0.520976763719649	0.0744222546352131	0.151595496744975	-0.299983668395635	-0.594907439232748	-0.00774432734041514	0.149499417237803	-0.285368457167857	-0.583633603376333	0.00961853764899868	0.151045183218901	-0.159903788361175	-0.443385423256638	0.122889313672143	0.144210790852755	0.0372060769423498	-0.236495279275718	0.311874750238126	0.139670872071472	-0.0374257201150134	-0.316117509768686	0.241395468778429	0.141990945709876	-0.237304480087302	-0.534441452959602	0.0567575138252235	0.15052910709991	0.0111444070169299	FALSE
Job code - historical	22617	22617.4136	Categorical single	2	Online follow-up > Work environment > Employment history	130	binary	15575/109(15684)	0.112533763712046	0.306602262663523	-0.0718386405815868	0.69162003603425	0.194184132903541	0.00545430357855527	FALSE	binary	93416/705(94121)	0.0161398019850857	-0.00626398309763218	-0.0113733116344171	-0.00116069076269585	0.0026046019570457	0.00152607494387843	FALSE	binary	95146/717(95863)	0.604944080075118	-0.00709921540376201	-0.363490103991176	0.348954355250766	0.18128365591116	0.117433714900257	-0.234330608457521	0.46983881131052	0.179189469916824	0.0518072768850986	-0.299887552666823	0.404143798250584	0.179153968659366	-0.0743550674824262	-0.432358117963558	0.282962663505645	0.182011261577958	-0.125514833871468	-0.492648341687704	0.239002227630287	0.186143287667747	-0.0680219097051026	-0.41525748475774	0.280745492700951	0.177120075177587	-0.111003625629596	-0.468976224812706	0.246283319751532	0.181995512977628	-0.164131773693725	-0.523779984500352	0.194471023084194	0.182752261912799	0.0123620928651098	-0.336348841001795	0.362317073917369	0.177794956732463	-0.236353029078586	-0.609641002925389	0.132979184859989	0.1889171336873	-0.310390996015788	-0.695570054539025	0.0682200922491116	0.194268467260932	0.0336760138238768	FALSE
Operative procedures - OPCS4: T12.4 Insertion of tube drain into pleural cavity	41272	41272.T124	Categorical multiple	240	Health-related outcomes > Hospital inpatient > Summary Operations	2005	binary	63562/513(64075)	0.112566418481983	-0.141055605554255	-0.31604542461816	0.0331369416382351	0.0890235133167916	0.00545762937342025	FALSE	binary	380406/2903(383309)	0.276027294392567	0.0013944570203875	-0.00111423359413528	0.00390531027147953	0.00128043501318793	0.0148117768951822	FALSE	binary	387470/2957(390427)	0.622083461741273	-0.0148185107283128	-0.197885527908123	0.168059518559793	0.0932914280733714	0.0502617518169443	-0.132190528176872	0.232597548195715	0.0929969426725876	0.00508474203296593	-0.17672122020201	0.186844685524445	0.0926857506802122	0.0123223103159064	-0.166922283636313	0.19180689736785	0.0914543152170432	0.0835618466377649	-0.0951531322316549	0.262578627546765	0.0912004230066799	-0.0813959176063651	-0.2617559335733	0.0990760635535183	0.0919896258372719	-0.0156425029264088	-0.195064482180659	0.163998561143565	0.0915392964485675	-0.0200635413942658	-0.197306124567898	0.157638485331511	0.0904906701821373	0.0196782916206652	-0.159194677716378	0.19883270196609	0.0912756307934542	0.0506303774227471	-0.126294081124494	0.228052098223115	0.0903383479136314	0.141123218498109	-0.0330789930776519	0.316122450022933	0.0890283567035678	0.0344743864561004	FALSE
Operation code: rhinoplasty / nose surgery	20004	20004.1557	Categorical multiple	5	UK Biobank Assessment Centre > Verbal interview > Operations	100076	binary	63683/360(64043)	0.11262807447935	0.167950434838754	-0.0395023701568798	0.37643231294944	0.106013295576336	0.00546095516828522	FALSE	binary	380658/2365(383023)	0.635425628010778	-0.000671386287849396	-0.00344628307019486	0.0021048749272714	0.00141602320012813	0.0322699015714039	FALSE	binary	387740/2398(390138)	0.48138070397815	0.00471519483374314	-0.196219139848147	0.205580366244576	0.102416992102202	0.0280817834125078	-0.174601727135277	0.230479705050969	0.103252153661476	-0.0818256410559937	-0.287605702540575	0.12327478256741	0.104727580455985	0.0930733193519489	-0.100890376178007	0.287821024410329	0.099086102396421	0.0139631876223072	-0.186693328724491	0.214585325728646	0.102284457348412	0.05689797015173	-0.135131477199648	0.249941228576143	0.0981598729300901	0.0550659599269649	-0.139557630379959	0.250392816115942	0.099401445740033	-0.0303275708014181	-0.226801177152875	0.166622472367813	0.100285370098167	0.0398112599899247	-0.156444022538226	0.236572170606574	0.100181732193737	0.0591423365126489	-0.135711585308486	0.254672008128501	0.0995116995307719	-0.167468935244218	-0.375963524980078	0.0399965243586897	0.106019804227499	0.027873047814865	FALSE
Job code at visit	20277	20277.5323	Categorical single	2	UK Biobank Assessment Centre > Verbal interview > Employment	100073	binary	41264/133(41397)	0.112647349255904	-0.27737687067463	-0.625433437679754	0.0650695677029577	0.175719512313858	0.00546428096315019	FALSE	binary	248486/760(249246)	0.976814618147997	7.26191274057896e-05	-0.00482296541752023	0.00497431003791974	0.00249872556221613	0.0488408737696426	FALSE	binary	253018/774(253792)	0.289704553029679	0.262432971477628	-0.083398054506341	0.613182470014378	0.177259064419286	0.185975298818943	-0.171685904419412	0.546091846138084	0.182626826851366	0.0827316066483305	-0.281168516107529	0.44775466299866	0.18544739257894	-0.0598491999946777	-0.430766720191472	0.310667040937959	0.188612117235725	0.175670277721102	-0.177710120498689	0.532401243458239	0.18068573272186	-0.0323916291584331	-0.393003121618165	0.330031418740809	0.183956633395556	-0.115176373807741	-0.489960239447861	0.258358979337965	0.190353418901872	0.166785184200907	-0.17671751749329	0.51567456749432	0.176197653355583	-0.0475563924132963	-0.41662438764476	0.321511592463354	0.187777917688713	0.19550344798813	-0.150296001839978	0.546222253334484	0.177243063012795	0.277403466090035	-0.0650458520152037	0.625462460803877	0.175720709932146	0.0180847806115753	FALSE
Operative procedures - OPCS4: D13.5 One stage insertion of fixtures for bone anchored hearing prosthesis	41272	41272.D135	Categorical multiple	240	Health-related outcomes > Hospital inpatient > Summary Operations	2005	binary	64031/44(64075)	0.112718636122608	0.484574684194675	-0.113143687826121	1.11045376616048	0.309719175524914	0.00547093255288014	FALSE	binary	383045/264(383309)	0.880117232645034	-0.000637302397455642	-0.00891854577331525	0.00765617134019571	0.0042252930771653	0.0441763080642376	FALSE	binary	390156/271(390427)	0.166262729223457	-0.28319641694993	-0.874103206589004	0.290964984322522	0.295135013337875	-0.18312932938419	-0.764367548016149	0.384441876592491	0.291076488047958	-0.644916286661509	-1.31866118894608	-0.0156546313505075	0.329436728558439	-0.33487416604363	-0.925774420646554	0.239280279433499	0.295131333676604	0.0210279561441309	-0.515832967796191	0.557888965524105	0.272291334018394	-0.223840029394741	-0.780394500359349	0.326737909409591	0.280657681707991	-0.0582471039552493	-0.595096034316646	0.478601841141457	0.272285061151642	0.206390607743748	-0.286065759685758	0.711748646601063	0.2532345765276	-0.389247114712406	-0.990720657790067	0.192077435560182	0.299556980759115	-0.452582820637909	-1.06565792595554	0.136560303129499	0.304396262198494	-0.484507573177723	-1.110386486943	0.113210504675535	0.309718691643771	0.0110547268034472	FALSE
Operative procedures - main OPCS4: D13.5 One stage insertion of fixtures for bone anchored hearing prosthesis	41200	41200.D135	Categorical multiple	240	Health-related outcomes > Hospital inpatient > Summary Operations	2005	binary	64031/44(64075)	0.112718636122608	0.484574684194675	-0.113143687826121	1.11045376616048	0.309719175524914	0.00546760675801517	FALSE	binary	383049/260(383309)	0.758153447145684	-0.00131089087328783	-0.00965626511385792	0.00704300811472551	0.00425699619568143	0.038279226385771	FALSE	binary	390160/267(390427)	0.211791857295577	-0.283174425271489	-0.874081490030801	0.290987268645829	0.295135051848065	-0.183125348689725	-0.76436384947034	0.384446153849402	0.291076536617971	-0.644923282551564	-1.31866840028194	-0.0156613792522574	0.329436674032604	-0.334868155256466	-0.925768661543813	0.239286557370384	0.295131357302189	-0.0167172305419305	-0.559692721180619	0.524420007193095	0.27489470903221	-0.223789880375474	-0.780344713427851	0.326788431283824	0.280657772566936	-0.096014583684466	-0.638978182136613	0.445110610285103	0.274888455460467	0.178946612331475	-0.316932323674771	0.686760749875646	0.254712640904234	-0.389215947941855	-0.990689777158233	0.192108910487233	0.299557017580109	-0.509761577415984	-1.13563796204807	0.0879537142775165	0.309716806289553	-0.484491801556248	-1.1103709574508	0.113226542910029	0.309718689601036	0.01385012467737	FALSE
Operative procedures - OPCS4: D03.2 Reconstruction of external ear NEC	41272	41272.D032	Categorical multiple	240	Health-related outcomes > Hospital inpatient > Summary Operations	2005	binary	64061/14(64075)	0.112729941574047	-0.892734736057373	-2.18653072806717	0.202748196582962	0.591771381895869	0.00547425834774511	FALSE	binary	383233/76(383309)	0.818794094932741	0.00180385105298261	-0.0136257021954151	0.0173251925559686	0.00787620162067367	0.0412644620963564	FALSE	binary	390348/79(390427)	0.0420966221862019	0.716220193234922	-0.439091391184683	2.03731402830813	0.612476281618917	0.769274650926293	-0.38604308363415	2.09037325759612	0.612479281340027	-1.37139409656387	-4.34504858476229	0.539730382298827	1.11808643509382	1.06701704421663	0.0122492101932411	2.34172175803759	0.577456674051207	0.253415787334635	-1.07635706739539	1.64988765631822	0.670917003373944	-0.0988310939624288	-1.54101131484478	1.34334923100578	0.707192605905899	0.861520807443057	-0.233830493240503	2.15522263933648	0.591710769224571	0.29702934624914	-0.956121841408802	1.66112428637834	0.645588991382063	-0.318040854878863	-1.94292949677373	1.19427007256404	0.763845045931317	0.646202366232132	-0.509100708723362	1.96728954592511	0.612472112076131	0.895240275475185	-0.200115487805	2.18894520095145	0.591712799440886	0.00338816221182029	FALSE
Father's age at death	1807	1807	Integer	100291	UK Biobank Assessment Centre > Touchscreen > Family history	100034	cont	46876	0.112735356048898	-0.014460973627566	-0.0323324976216853	0.00341055036655329	0.00911805657812997	0.00547758414261008	FALSE	cont	280147	0.00138547217893727	0.000408971095515808	0.000158297062654391	0.000659645128377224	0.000127896712284237	0.000360473147988258	FALSE	cont	285366	0.0443931642150399	0.00509945538136915	-0.0129370723145991	0.0231359830773374	0.00920244011293939	0.00946090533688769	-0.00880274256073715	0.0277245532345125	0.00931831940464203	-0.00166460471748482	-0.0196701005967158	0.0163408911617461	0.0091866073296047	0.01092118746855	-0.00691615721406163	0.0287585321511617	0.00910081469019583	0.0189313262431973	0.000850456354705851	0.0370121961316888	0.00922506400031118	0.0207864826774259	0.00326468600405481	0.038308279350797	0.00893981853246849	0.0220231937841058	0.00428846954849336	0.0397579180197183	0.00904845657926719	0.0204315671217611	0.00293761306537308	0.0379255211781491	0.00892561291486331	0.0242522387088123	0.00645165049145881	0.0420528269261658	0.00908206112653862	0.0148457250735254	-0.00292344343118369	0.0326148935782344	0.00906603043433166	0.0145324340622362	-0.00333321483705535	0.0323980829615277	0.00911525582117906	0.00360251979526663	FALSE
Liking for asparagus	20604	20604	Categorical single	96	Online follow-up > Food (and other) preferences	1039	ordcat	23320	0.112775308674248	0.0369416207632712	-0.00871700488090884	0.0826178185929962	0.0232995353951752	0.00548090993747506	FALSE	ordcat	139903	0.900155499856745	4.11363725292158e-05	-0.000599459951758458	0.000681747177984467	0.000326949640345855	0.0451217406320152	FALSE	ordcat	142496	0.407149458467631	-0.00863868324914967	-0.05458524509965	0.037267515238892	0.0235505499268266	-0.023673813580595	-0.0700259870032796	0.0228952213606395	0.023779878563325	-0.0209484053940846	-0.066947199419631	0.0249841059702339	0.0235204391513605	0.0109847670923758	-0.0343159436256405	0.0562120790082948	0.0232369031077055	0.010580973904801	-0.0352380648475278	0.0556975839180691	0.0234982790536351	0.0127687996545227	-0.0313284768703123	0.0569678377147305	0.0227408504957622	0.00140616608009552	-0.0433316266886227	0.0462471002167064	0.0230041395398188	0.0161225575049249	-0.0281398145873422	0.0603704157561183	0.0227363891689997	0.00484602436766018	-0.0403517327441988	0.049988287621259	0.0231615048359589	-0.0093761878055831	-0.0545553802607282	0.035467622059527	0.023097247169946	-0.0371336046361631	-0.0825230454762881	0.00849120866125939	0.0233150781437155	0.0241283520713942	FALSE
Weighted-mean ICVF in tract parahippocampal part of cingulum (left)	25656	25656	Continuous		UK Biobank Assessment Centre > Imaging > Brain MRI > Diffusion brain MRI > dMRI weighted means	135	cont	5595	0.112862403111266	-0.041720127058815	-0.0933189301373054	0.00987867601967543	0.0263207044551808	0.00548423573234003	FALSE	cont	33358	0.811111678113213	8.82773993921789e-05	-0.000635751029084513	0.000812305827868871	0.000369395642134182	0.0409083059920566	FALSE	cont	33951	0.62283942087054	0.0127443056580054	-0.0393941277397742	0.064882739055785	0.0266007815911255	0.00915315718073475	-0.0437895953468047	0.0620959097082742	0.0270111413987759	0.0243835010589295	-0.0274034099019576	0.0761704120198165	0.026421436509987	0.0189243048085565	-0.0324862432982261	0.0703348529153391	0.0262294179657269	0.0306238615107841	-0.0214416652184187	0.0826893882399868	0.0265635849543844	0.00844843004402767	-0.0418693162650175	0.0587661763530728	0.0256718756682393	0.01040166070528	-0.040552682403256	0.0613560038138161	0.0259966643379654	-0.011341512781082	-0.0621865208025327	0.0395034952403686	0.0259408820947665	-0.0176031992850719	-0.0689147566536909	0.0337083580835471	0.0261789133603172	0.00576937639156153	-0.0454055220310236	0.0569442748141466	0.0261091906137938	0.0418796001197643	-0.0096613659982392	0.0934205662377678	0.0262959566168898	0.0345071962903014	FALSE
Phosphate	30810	30810	Continuous		Biological samples > Assay results > Blood assays > Blood biochemistry	17518	cont	54713	0.11288619906565	-0.0131393096983204	-0.0293841412822927	0.00310552188565201	0.00828814831124367	0.005487561527205	FALSE	cont	327034	0.0444571588223436	0.000234118771780361	5.79864321643576e-06	0.000462438900344285	0.000116491570933707	0.00330469694353307	FALSE	cont	333078	0.187164789751833	-0.000653230697615218	-0.017071201319459	0.0157647399242286	0.00837663910558834	-0.00705143103083376	-0.0236880712913958	0.00958520922972832	0.00848820689244108	-0.00434577146658383	-0.0207675659716926	0.012076023038525	0.00837859009519787	-3.89549378139397e-05	-0.0162441150869136	0.0161662052112857	0.0082680607331983	0.00941048063586413	-0.00701809471121693	0.0258390559829452	0.00838204975944882	-0.00257923971902487	-0.018499366914953	0.0133408874769033	0.00812263361331167	0.0011331690387874	-0.0149856833918034	0.0172520214693782	0.00822402553380445	-0.00892541920240864	-0.0248652160318684	0.00701437762705109	0.00813266928856219	0.00341032180805985	-0.0127854023625992	0.0196060459787189	0.00826324638751419	0.00943794822957642	-0.0067315863112135	0.0256074827703663	0.00824988413448208	0.0131835034791828	-0.00308055707080337	0.029447564029169	0.00829811240113978	0.0123343103372851	FALSE
Operative procedures - OPCS4: S23.1 Z plasty to head or neck	41272	41272.S231	Categorical multiple	240	Health-related outcomes > Hospital inpatient > Summary Operations	2005	binary	64064/11(64075)	0.112890472689881	1.01145255271738	-0.229194598770785	2.53006466687556	0.677078803867038	0.00549088732206998	FALSE	binary	383240/69(383309)	0.762590347702483	-0.00249552708933604	-0.0187264082344835	0.0137418028006664	0.0082600867799911	0.0384778103954412	FALSE	binary	390356/71(390427)	0.686354284680688	-0.453556089245747	-1.65042994514495	0.644281997352914	0.57014728183226	-0.219581826210334	-1.33067048312534	0.83674090161685	0.540125507758081	-0.680856646964354	-2.00187191305797	0.474353095550163	0.61242675498989	-1.01567325059966	-2.5342428249916	0.224911545755122	0.67705056946305	-0.267517329637355	-1.37860712726047	0.788806701336483	0.540126173270127	0.0106905273391562	-0.950904221916003	0.990458878729004	0.485983097283373	-0.751624264317397	-2.07263616859817	0.403581127011914	0.612424624993149	0.00923062772510082	-0.952353214859664	0.988988336222608	0.485977285888397	-0.326090450463552	-1.43717600124988	0.730228881937049	0.540123733156039	-0.047048897310319	-1.046945130005	0.952847350006977	0.50006438107568	-1.00293506752419	-2.52150575167322	0.23765139533884	0.677051375407626	0.037129795704099	FALSE
Operative procedures - main OPCS4: U29.3 Glucose tolerance test	41200	41200.U293	Categorical multiple	240	Health-related outcomes > Hospital inpatient > Summary Operations	2005	binary	64005/70(64075)	0.112913282587988	-0.38318724541376	-0.871612379045947	0.0899023542867789	0.244073464276306	0.00549421311693495	FALSE	binary	382908/401(383309)	0.00605797220749131	0.00946030502749909	0.00269846128114982	0.0162683655047419	0.00345973243252138	0.000865567259540667	FALSE	binary	390018/409(390427)	0.0707391697253488	-0.321963389412849	-0.909216182410883	0.246837582102763	0.29288001937677	0.103358823836002	-0.41831071986024	0.626616875469303	0.265072029203453	0.208169537145333	-0.290821838560639	0.715285644947088	0.255324304849434	-0.231723087945733	-0.792034969971419	0.318565363388717	0.28152297380055	0.269714892559391	-0.22182103131825	0.771479735651337	0.252104888796213	0.168439036258248	-0.319630377305217	0.66770449644008	0.250604330071802	0.164750763053159	-0.330405719992355	0.669114604182251	0.253668460699852	0.432527005916893	-0.0263816694583948	0.910597516379588	0.23792509988608	0.123998111167028	-0.379022205259217	0.633995197100582	0.257060524341192	0.404458842351977	-0.0635062557809142	0.889151309621426	0.24187582049422	0.383026622834894	-0.0900590044180405	0.871447850914253	0.244104543253079	0.00528675795091649	FALSE
Treatment/medication code: diclofenac	20003	20003.1140884488	Categorical multiple	4	UK Biobank Assessment Centre > Verbal interview > Medications	100075	binary	62709/1334(64043)	0.113001944797875	-0.0878290467686227	-0.196639576633027	0.0207776303082403	0.0554517485858972	0.00549753891179992	FALSE	binary	375080/7943(383023)	0.0225926498687411	0.0017765628547544	0.000249483862845546	0.00330449393522683	0.000779335063166857	0.00192971852875151	FALSE	binary	382037/8101(390138)	0.334268094797549	-0.0517221676487655	-0.165228042884448	0.0616453517563883	0.0578622776322235	0.0161015442545364	-0.0969879595961625	0.129084796265636	0.0576582181990174	0.0825995207637289	-0.0270551277042755	0.192386560136119	0.055967848578989	0.0103141561721547	-0.0999610211037285	0.120676765575251	0.0562727367675207	0.0478476490997313	-0.0629649423135156	0.158712505479975	0.0565377862781262	0.0507277062468813	-0.0565786712233192	0.158322533564652	0.0548103051694413	0.0664256376504296	-0.0417493924209867	0.17483186091069	0.05523862148659	0.0764674639969967	-0.0301764514234998	0.183444509270307	0.0544839271721051	0.0224146787882119	-0.087448967423686	0.132394181507273	0.0560701664495545	0.078419906460785	-0.0297617783288142	0.186832773446899	0.0552420163680932	0.087578646630083	-0.0210190370673019	0.196380024517609	0.0554471183201864	0.020440526707205	FALSE
Type of cancer: ICD10	40006	40006.C259	Categorical single	19	Health-related outcomes > Cancer register	100092	binary	64030/45(64075)	0.11308078247276	-0.480192176940958	-1.10274481849839	0.112506425928598	0.307637878305232	0.00550086470666489	FALSE	binary	382966/343(383309)	0.314999382231098	0.00372959103253418	-0.0035414169687384	0.011029231250984	0.00371497262517416	0.0167155931618028	FALSE	binary	390077/350(390427)	0.0185571690552346	0.589821659424149	0.0064931268791132	1.20607378486761	0.303708746195843	0.736078359537616	0.164737739119311	1.34423807799386	0.298682433885363	0.125342857490225	-0.531113834576133	0.789816685803668	0.333968542524904	0.466794100185856	-0.125845624726548	1.08929333183712	0.307599356374334	0.41336003773513	-0.195840470815968	1.04689615502079	0.31449317474408	0.535250574612256	-0.0398336545100384	1.1459393385432	0.300252660818352	0.961439854340799	0.426823591809172	1.54445919958761	0.283159499651015	0.584058210444634	0.0163025977529234	1.18978105478693	0.297173432101152	0.180047588205113	-0.457907301793957	0.832502436073273	0.326376463253674	0.705288127017563	0.144083036518601	1.30655747767001	0.294415874448186	0.479870281817864	-0.112771608415069	1.10237145756093	0.307600413236512	0.00172360995669102	FALSE
Operative procedures - OPCS4: H36.1 Abdominal repair of levator ani muscles	41272	41272.H361	Categorical multiple	240	Health-related outcomes > Hospital inpatient > Summary Operations	2005	binary	64064/11(64075)	0.113121651610074	1.0109005068181	-0.229836537559854	2.52957233185932	0.677121003389571	0.00550419050152987	FALSE	binary	383257/52(383309)	0.0902278125136422	-0.0162075453538478	-0.0353423165621207	0.00253316702283996	0.00962687532003384	0.00585391124158176	FALSE	binary	390374/53(390427)	0.619965899206152	-0.678527772915049	-1.99962395469025	0.47678720487368	0.61247371093172	-1.32407090150441	-3.21506912291546	0.0600952270240698	0.790646708908138	-0.279302222212196	-1.3904864165467	0.777126214536668	0.540176743499833	-0.729316539832663	-2.05040662844872	0.425990465285773	0.612469846440184	-0.270911692670597	-1.38210076190012	0.78552220841317	0.540179569183392	-0.799664806642718	-2.12077163512583	0.35566427767155	0.612480479146463	-0.753517184385118	-2.07460465999035	0.40178636871937	0.612468188798702	-0.244894028933309	-1.29317288991792	0.779967595594944	0.517660974356881	-1.42599280311083	-3.31698835787577	-0.0418314076601517	0.790644653326003	-1.02562535155328	-2.54425797926565	0.215053283735358	0.677089557427596	-1.00260987673742	-2.52125240862863	0.238083733658802	0.677096409053572	0.0344022048208583	FALSE
Operative procedures - main OPCS4: W78.3 Release of contracture of knee joint	41200	41200.W783	Categorical multiple	240	Health-related outcomes > Hospital inpatient > Summary Operations	2005	binary	64051/24(64075)	0.113215081427612	-0.666560644669121	-1.56945697696029	0.154860956479328	0.433104145506683	0.00550751629639484	FALSE	binary	383142/167(383309)	0.742823653334498	-0.00174302997608625	-0.0121607674140261	0.00868402389848085	0.00531117549823207	0.0376079260922121	FALSE	binary	390255/172(390427)	0.178408649564992	1.06739496816302	0.303998688421334	1.93688203293524	0.410546942483585	0.820299448854197	0.00994811516519856	1.71689712057582	0.428830489446388	0.573835122306072	-0.274120897193598	1.49166505984876	0.443282651791823	0.283093627921721	-0.621480106146656	1.23219126723024	0.464733494663143	-0.120015384003572	-1.16820989914576	0.90475808732688	0.517616709962542	0.637919906996056	-0.172418736252352	1.53450714923025	0.428824373697744	0.500274061417075	-0.347673805905611	1.41809700255819	0.443278619858902	0.52374061911569	-0.310092562284905	1.4336425866018	0.437873613768047	0.710632331342677	-0.0997094096378986	1.60722213832183	0.428825872750137	0.438314256881322	-0.425782014099203	1.36512889252877	0.449433934140918	0.666503619059782	-0.15489428212353	1.56938063302695	0.433092948509642	0.0117874797672689	FALSE
Operative procedures - main OPCS4: X86.1 Antifungal drugs Band 1	41200	41200.X861	Categorical multiple	240	Health-related outcomes > Hospital inpatient > Summary Operations	2005	binary	64061/14(64075)	0.113226830476069	-0.891369899778691	-2.18500797206301	0.203894923837302	0.591604085814448	0.00551084209125981	FALSE	binary	383220/89(383309)	0.145946242816602	0.010642935719996	-0.00368774799089855	0.0252024592499316	0.00735431901947038	0.00852184424106372	FALSE	binary	390337/90(390427)	0.537413888340111	0.0175152422733	-1.42460151487858	1.45963204575483	0.707030746333307	0.880943792680029	-0.241092776862645	2.18691018012159	0.600907124302025	0.573417697042766	-0.624043566023253	1.91325078266069	0.626762721168751	0.659165061114312	-0.496048055236903	1.98018243563116	0.612350613689944	0.581512440703685	-0.615952541013972	1.92134855505793	0.62676461933533	0.453700371770078	-0.743760118232093	1.79353287302568	0.626760926720801	0.635516565300604	-0.519695258999986	1.95653294436784	0.612349893572227	1.07089835668872	0.0319920439060538	2.33809386844448	0.571747838331918	0.773667439123123	-0.348364911467904	2.07963069535831	0.600905001570055	-0.0476129442274766	-1.48972546771529	1.39449948856462	0.707004194223299	0.895266854596541	-0.199989260184825	2.18889867175223	0.591586583307932	0.0305503302856643	FALSE
Operative procedures - OPCS4: J43.1 Endoscopic retrograde cholangiopancreatography and biopsy of lesion of ampulla of Vater	41272	41272.J431	Categorical multiple	240	Health-related outcomes > Hospital inpatient > Summary Operations	2005	binary	64056/19(64075)	0.113352967177405	-0.753952880716657	-1.80015844673484	0.17461767952236	0.493613398191053	0.00551416788612478	FALSE	binary	383225/84(383309)	0.561126979291092	0.00435864207653418	-0.0103256989014582	0.0191712269379876	0.00750799990861204	0.0286824382662753	FALSE	binary	390341/86(390427)	0.266184187339044	0.531828398708564	-0.458920434913788	1.61012457981886	0.516480849974459	-0.621783067404473	-2.17765306559256	0.710798591282948	0.707168738771663	0.0137465461380715	-1.14848108203066	1.17597422779304	0.577423619937899	-0.0328558257509725	-1.1950802875634	1.12936867752002	0.577421868928231	0.314408123321992	-0.741948555053988	1.42552766221265	0.540143147627193	0.30701330122939	-0.713105173518892	1.40012279791129	0.527127064178363	0.348709838787758	-0.671402218788335	1.44181359038797	0.52712375747851	-0.802942929886288	-2.35880353946206	0.529626066929324	0.707161315082644	-0.214449855971908	-1.45869692425107	0.985749765540239	0.605600771126165	0.24191049782013	-0.814435815034487	1.35302053481003	0.540137724566106	0.753827028097847	-0.174743930576249	1.80003263090036	0.493632551351447	0.0168095717222976	FALSE
Operative procedures - secondary OPCS4: Z44.9 Vagina NEC	41210	41210.Z449	Categorical multiple	240	Health-related outcomes > Hospital inpatient > Summary Operations	2005	binary	64059/16(64075)	0.113419414941024	0.821306662041749	-0.190309713723398	1.97650546042593	0.539496195752555	0.00551749368098976	FALSE	binary	383250/59(383309)	0.04421887397778	-0.0181023731595332	-0.0361359053502315	-0.00046611481735983	0.0090701581223672	0.00327879468140218	FALSE	binary	390368/59(390427)	0.117643232880469	-0.308151525619954	-1.25734942324622	0.596532281601978	0.464789892840314	-2.33785971739833	-5.24374029791566	-0.700673792533879	1.04452394691343	-0.600198018186292	-1.66612853149273	0.366317883333446	0.507635229164035	-1.33754149634643	-2.82420549024791	-0.173457506247599	0.651427473099149	-0.595014284943635	-1.66095070297859	0.371508780953334	0.507638745972718	-1.41611465744137	-2.90278461433865	-0.252020987022581	0.651431676950599	-0.850231128898369	-2.00538072623256	0.161321795426586	0.539465704584157	-1.40966557814552	-2.89632608601702	-0.245587221928378	0.651425019692504	-0.832676483738293	-1.98782950150126	0.17888088302672	0.539467822081488	-1.34403824992258	-2.83070177946409	-0.179955009701555	0.651427146161522	-0.818106379648014	-1.97327066093625	0.193465594402307	0.539474790501944	0.00814777549324117	FALSE
Operative procedures - OPCS4: Z44.9 Vagina NEC	41272	41272.Z449	Categorical multiple	240	Health-related outcomes > Hospital inpatient > Summary Operations	2005	binary	64059/16(64075)	0.113419414941024	0.821306662041749	-0.190309713723398	1.97650546042593	0.539496195752555	0.00552081947585473	FALSE	binary	383250/59(383309)	0.04421887397778	-0.0181023731595332	-0.0361359053502315	-0.00046611481735983	0.0090701581223672	0.00328095320324642	FALSE	binary	390368/59(390427)	0.117643232880469	-0.308151525619954	-1.25734942324622	0.596532281601978	0.464789892840314	-2.33785971739833	-5.24374029791566	-0.700673792533879	1.04452394691343	-0.600198018186292	-1.66612853149273	0.366317883333446	0.507635229164035	-1.33754149634643	-2.82420549024791	-0.173457506247599	0.651427473099149	-0.595014284943635	-1.66095070297859	0.371508780953334	0.507638745972718	-1.41611465744137	-2.90278461433865	-0.252020987022581	0.651431676950599	-0.850231128898369	-2.00538072623256	0.161321795426586	0.539465704584157	-1.40966557814552	-2.89632608601702	-0.245587221928378	0.651425019692504	-0.832676483738293	-1.98782950150126	0.17888088302672	0.539467822081488	-1.34403824992258	-2.83070177946409	-0.179955009701555	0.651427146161522	-0.818106379648014	-1.97327066093625	0.193465594402307	0.539474790501944	0.00814996281552124	FALSE
Job code - historical	22617	22617.3413	Categorical single	2	Online follow-up > Work environment > Employment history	130	binary	15663/21(15684)	0.113513583168337	0.711564133303296	-0.166096254605952	1.6824723972247	0.463300458063557	0.0055241452707197	FALSE	binary	93915/206(94121)	0.123442924614289	-0.00738239488296262	-0.0168035662048201	0.00201052957588938	0.00479522038921469	0.00739941288205837	FALSE	binary	95654/209(95863)	0.0116407983584696	0.423604592320797	-0.244602189497824	1.12260070560204	0.345442704020147	0.595454695887137	-0.057969634024751	1.28499694255158	0.339415863694533	-0.413827064049355	-1.29015127936305	0.410886620451707	0.427575472806236	0.224367267367972	-0.471717255866436	0.941001709576455	0.356739566960398	0.0780414180339584	-0.656054860257959	0.818310333567304	0.371991943859143	0.603137088837582	-0.017301311121982	1.2712570390902	0.325850807643217	0.241132850888819	-0.444735608203346	0.951327808893956	0.352608620779039	-0.180159494016187	-0.948331032861255	0.580882914698019	0.385512115247102	0.35806229461092	-0.310116742491863	1.05703279313667	0.345428714928431	0.310561038414996	-0.366061365854992	1.01490463447635	0.348861337882045	-0.712788541002052	-1.68354830231692	0.164687378558005	0.463143346627843	0.00120083993175554	FALSE
Apple intake	104450	104450	Categorical single	100004	Online follow-up > Diet by 24-hour recall > Fruit/vegetables yesterday	100103	ordcat	9677	0.113517280030356	0.0661747218636417	-0.0157436538537462	0.147915115853039	0.04180002471689	0.00552747106558468	FALSE	ordcat	58201	0.248739893735356	-0.000673505751595799	-0.00181737232774891	0.000470551924284061	0.000583973812262455	0.0135101882231048	FALSE	ordcat	59287	0.775450678487522	-0.00546281850043932	-0.0862406972400858	0.0769945341837537	0.0421702270664168	-0.0478862596970982	-0.128232323520743	0.0331183987833189	0.0425519328237486	-0.00510733191109336	-0.0863338574433618	0.0772446216031336	0.0423251081874525	-0.0173930114940077	-0.0916386947988511	0.0621129223949454	0.0416670308174534	0.0150412174069599	-0.0649111880436382	0.0952446719177192	0.0418078511759773	0.00461066359573127	-0.0741152743971233	0.0819264097146301	0.0407781285851	-0.0332625477018205	-0.113172540987744	0.0375349670176204	0.0415056227546896	-0.0331481241450516	-0.111146173636252	0.0434553135458261	0.0408337989468741	-0.00600333168374512	-0.0851599741569893	0.0732844089292578	0.0414231587414926	-0.0293022467199605	-0.10818492787277	0.0483428205944789	0.0413461039003142	-0.0669516077324061	-0.146807929672623	0.0117881275609199	0.0417846361268088	0.0408044971346078	FALSE
Operative procedures - OPCS4: W78.9 Unspecified release of contracture of joint	41272	41272.W789	Categorical multiple	240	Health-related outcomes > Hospital inpatient > Summary Operations	2005	binary	64056/19(64075)	0.113595794034893	-0.753491723033403	-1.79973078352665	0.175120729397362	0.493620806787198	0.00553079686044965	FALSE	binary	383186/123(383309)	0.0706985918048366	0.0112631593202763	-0.000946740773606938	0.0236455419944267	0.00626394743408332	0.00486962528060784	FALSE	binary	390303/124(390427)	0.403300705065093	0.527216707765258	-0.463524935656719	1.60550681583128	0.516467171563731	-0.339749350867523	-1.70380056728539	0.913349749057194	0.64549245446362	0.298197791629569	-0.758146768398846	1.40930634221676	0.540126315796914	0.738311958700636	-0.190250285058987	1.78451068093791	0.49361826379977	0.173513771218241	-0.928710231177816	1.30705722124029	0.556411829479501	0.875258517710093	-0.0135591477065209	1.90040658612212	0.47878865738673	0.7144278662726	-0.214132277548269	1.76062491758891	0.493617243392865	0.737493364728196	-0.176011265751374	1.77576282227556	0.488018121665489	0.472793960352852	-0.517944818084704	1.55108166157663	0.516465682118248	0.465311950013015	-0.525423088537037	1.54359646076722	0.516463786058648	0.751832548084327	-0.17673323980992	1.79803411120095	0.493619982311391	0.0240014873791504	FALSE
Operation code: hysterectomy with cervical sparing	20004	20004.1359	Categorical multiple	5	UK Biobank Assessment Centre > Verbal interview > Operations	100076	binary	64029/14(64043)	0.113600889595419	-0.890592543839842	-2.18433621196397	0.204815953966091	0.591737447322066	0.00553412265531462	FALSE	binary	382905/118(383023)	0.708213473214715	-0.00236547521052522	-0.0147697030577465	0.010043294581691	0.00631987632356997	0.0359199620100155	FALSE	binary	390018/120(390138)	0.514572389706357	1.26987885526961	0.244374532750554	2.53077774446143	0.567078257025196	0.874890115150854	-0.247286996758826	2.18096250796061	0.601051924623972	0.927076986010871	-0.168325597902632	2.22081665290234	0.591734147178379	0.776295516640259	-0.345868904870393	2.08235845755648	0.601045893446528	0.935903047836573	-0.159501243697665	2.22964395260268	0.59173494446974	1.34705003624796	0.352892955465873	2.59297272768267	0.555852910085289	0.750987086593353	-0.371173920579038	2.05704743374955	0.601044252176529	0.90054100594393	-0.172772322437057	2.18398255390329	0.583993711580452	0.774866059405009	-0.347301016438109	2.0809310470476	0.601047180549835	0.6490953892666	-0.506245884380802	1.97021258461553	0.612490049508485	0.898295838784135	-0.197105931255939	2.19203495220856	0.59173378090021	0.0294085480554705	FALSE
Job coding	22601	22601.34333162	Categorical single	497	Online follow-up > Work environment > Employment history	130	binary	15665/19(15684)	0.113664969125561	-0.753702480476732	-1.80028650289858	0.17534745413325	0.493861512512241	0.00553744845017959	FALSE	binary	94007/114(94121)	0.126967385718744	0.00990095739297729	-0.00280301374075526	0.022780623381179	0.00651580262328228	0.00757425315144189	FALSE	binary	95746/117(95863)	0.592015782175731	-0.392995949939501	-1.75730770045731	0.860410893183113	0.645717348763454	0.600516451512567	-0.390652043738492	1.6791672619648	0.516689954199519	0.531000328787524	-0.460148098525539	1.60963447628566	0.516680044579931	0.569001623142247	-0.397845973864804	1.63520520763696	0.507798051344056	0.405814571122629	-0.61468425461546	1.49925535887893	0.527320114636738	0.148899461594963	-0.90778810338903	1.26031783954862	0.540314799372667	0.77524027923821	-0.138701148753026	1.81384884494442	0.488234853213582	0.398669789545265	-0.592438819825387	1.47727021158109	0.516660170358108	0.462852007417343	-0.528272935220093	1.54146615823338	0.516668289560168	0.640809109662013	-0.305609524641617	1.69644791150015	0.500282439556708	0.748658713297685	-0.18034116647867	1.79520296296979	0.493837521133975	0.0330132551730172	FALSE
Volume of Anterior-amygdaloid-area-AAA (left hemisphere)	26603	26603	Continuous		UK Biobank Assessment Centre > Imaging > Brain MRI > T1 structural brain MRI > Freesurfer subsegmentation	191	cont	5961	0.113676640722683	-0.038757314827508	-0.0867987834586072	0.00928415380359123	0.0245064234879992	0.00554077424504457	FALSE	cont	35529	0.163670033737147	0.000472790218940911	-0.000192560411213717	0.00113814084909554	0.000339459279046066	0.00941115524089104	FALSE	cont	36160	0.821276084461749	0.0326503398192481	-0.0154416139493294	0.0807422935878256	0.0245363403453353	0.0141456102582915	-0.0344728788720513	0.0627640993886342	0.0248049767767495	0.0103578907410521	-0.0372440741933241	0.0579598556754284	0.0242863498197013	0.0464388938337175	-0.000781087353207671	0.0936588750206426	0.0240914630975076	0.0255019388886758	-0.0224654997278922	0.0734693775052437	0.0244728131664946	0.0405322349876812	-0.00573137306557035	0.0867958430409328	0.0236035249942259	0.028949693281202	-0.0178250890714501	0.0757244756338542	0.0238643242673483	0.0249291969423239	-0.0217706382168956	0.0716290321015433	0.0238260864811515	0.0342110975746238	-0.0130649733399634	0.0814871684892111	0.0241200798730792	0.0323182669164699	-0.0147371786499912	0.079373712482931	0.0240075176208471	0.0372171678570649	-0.0101490735674562	0.0845834092815859	0.024166084540128	0.042738090030185	FALSE
Frequency of loose/mushy/watery stools in the last 3 months	21034	21034	Categorical single	950	Online follow-up > Digestive health	153	ordcat	22841	0.113703222080787	0.0394436142289809	-0.00943053591326311	0.0883214829070745	0.0249369568725167	0.00554410003990954	FALSE	ordcat	137333	0.473499864839509	0.000249638822485453	-0.000433944690672116	0.000935255017822317	0.000349425705085217	0.0243653945777931	FALSE	ordcat	139847	0.0456127520198635	0.00128013959503815	-0.0480706981285683	0.0504409217279717	0.0251846732211264	-0.0160276074100014	-0.0657859157073817	0.0338990683490141	0.0254884019701003	-0.0137661536437743	-0.0628443399903297	0.0353523212455925	0.0251454844537754	0.00599973118295829	-0.0426364547118167	0.0547497378858808	0.0248404190484502	0.00405136195726746	-0.0450928267160512	0.0531453441520266	0.025077078782416	0.0148533952626261	-0.0326139411555354	0.062450393883129	0.0242897406507121	0.0399143473370754	-0.00825843275356289	0.0879511314042341	0.0246042744285463	-0.014291468728926	-0.0619493261124442	0.033451817029117	0.0243572713111689	0.0388598829421998	-0.00958512230576851	0.0867907863132608	0.0247600425673846	0.0261647406306712	-0.0220549597813729	0.0745690358492644	0.0247105702081789	-0.0389341020215755	-0.0875965843080723	0.0097606066718275	0.0249335792988662	0.00370094929786955	FALSE
Operative procedures - main OPCS4: H23.4 Endoscopic destruction of lesion of lower bowel using fibreoptic sigmoidoscope NEC	41200	41200.H234	Categorical multiple	240	Health-related outcomes > Hospital inpatient > Summary Operations	2005	binary	64056/19(64075)	0.113894423078696	-0.752871207740377	-1.79909684530462	0.175725151714549	0.493615844479951	0.00554742583477451	FALSE	binary	383162/147(383309)	0.372411636876686	0.00505946833637466	-0.00604733049490636	0.0162469059873196	0.00568010841016191	0.0195044033845623	FALSE	binary	390276/151(390427)	0.0721235664458787	0.307650977574435	-0.74869498338366	1.41876079489455	0.540131299697437	0.764983252959394	-0.181025032364333	1.82029176069182	0.500077849277563	1.21832504105924	0.364606432746354	2.2245292288558	0.465555319672657	0.660079300155019	-0.285919252058836	1.71537992610108	0.500073105156611	0.631646159213418	-0.334799826335726	1.69751903921737	0.507594993160319	0.303722607513353	-0.716384296171887	1.39682197540218	0.527114802783077	1.19643325901197	0.349478063171123	2.19894615129622	0.462988175470576	0.296732338209742	-0.723370080038721	1.38982770735176	0.527112521528762	0.882493201563513	-0.0178863025429985	1.91380702110239	0.483123104039239	0.869722691501871	-0.030652720968544	1.90103330695103	0.483121159256581	0.752907750563816	-0.175655686370165	1.79910739739034	0.493622732041372	0.00536987619755895	FALSE
Operative procedures - OPCS4: M26.4 Nephroscopic insertion of tubal prosthesis into ureter	41272	41272.M264	Categorical multiple	240	Health-related outcomes > Hospital inpatient > Summary Operations	2005	binary	64056/19(64075)	0.113909282428784	-0.752810269967222	-1.79900581469044	0.175747798474434	0.493617234908203	0.00555075162963948	FALSE	binary	383207/102(383309)	0.609077241671017	-0.0034738007051888	-0.0168165929015382	0.00985926025487786	0.00679254446420868	0.0309596788119496	FALSE	binary	390319/108(390427)	0.203471745451685	0.424828068454348	-0.595283054974465	1.51793116574535	0.527111114282408	0.67779886438303	-0.288647059588579	1.74367171199463	0.507589124386325	0.168302955560608	-0.933916122926413	1.30184170207661	0.556406976699457	0.947731789246351	0.0589217087182894	1.97287405031241	0.478783285957021	0.312142413226822	-0.74420480920036	1.4232534945722	0.540125642648166	-0.103350362110191	-1.26556820485747	1.05886755454542	0.577394213758029	0.0971326751325747	-1.00508157349859	1.23066684696308	0.55640328325642	0.402638907293725	-0.588090397290452	1.48091855360498	0.516458858703237	0.571060159266054	-0.395379837291403	1.63692814211929	0.507586143935382	-0.452978581741596	-1.81702271335983	0.80011161524917	0.645433807104269	0.752782595063081	-0.175778664292784	1.79898054403755	0.493615901052058	0.0133295419747146	FALSE
Operative procedures - OPCS4: H05.3 Total colectomy and ileostomy NEC	41272	41272.H053	Categorical multiple	240	Health-related outcomes > Hospital inpatient > Summary Operations	2005	binary	64056/19(64075)	0.114170038874554	-0.75226840808849	-1.79845162235729	0.176274093945626	0.493614292008813	0.00555407742450446	FALSE	binary	383205/104(383309)	0.0470034849970147	0.0134886914688165	0.000177774883740243	0.0270376734535364	0.0068395961746634	0.00347090312553963	FALSE	binary	390322/105(390427)	0.333194758178607	0.169337736952886	-0.932857741235647	1.30285421412391	0.556404751315588	0.474180690598073	-0.545904594105487	1.56726110505822	0.527107153601733	0.419661276049032	-0.60042140279694	1.51273941672325	0.52710580858578	0.370890898492015	-0.649187234721485	1.46396506512842	0.527103467165205	-0.386849443027152	-1.75087923250844	0.866224497588137	0.645494557885505	-0.292228517065962	-1.53644522690768	0.907937902443724	0.605556037197198	0.347164151276968	-0.672912628746612	1.44023713757287	0.527102760120882	0.740582691382529	-0.172890794866782	1.77882796398191	0.488010361452858	0.114105643177716	-0.988086857602831	1.24761929662038	0.556402818047187	0.725289278563624	-0.203239191395986	1.77146126544815	0.493609060902927	0.75096641846083	-0.177564341725053	1.79714023591455	0.493610163616838	0.0203792816833632	FALSE
Operative procedures - OPCS4: W80.2 Open debridement of joint NEC	41272	41272.W802	Categorical multiple	240	Health-related outcomes > Hospital inpatient > Summary Operations	2005	binary	63821/254(64075)	0.114206805050111	-0.199268560830106	-0.448666542869242	0.0478809725217589	0.126509909279794	0.00555740321936943	FALSE	binary	381639/1670(383309)	0.938328466196582	-0.00013025225822239	-0.00342893524678117	0.00317082577042897	0.00168344937292131	0.0469089967190468	FALSE	binary	388732/1695(390427)	0.255765495082401	0.357534759401631	0.117212266226844	0.601131753916782	0.123299836336905	0.120100763899868	-0.137902266298741	0.378674858312946	0.131599814019543	0.270983665284954	0.0258779438667804	0.518648189027651	0.125549899944788	0.222177856937178	-0.0229154218143096	0.46983017907043	0.125543551738553	0.232946830995956	-0.0146368897282874	0.482714032702033	0.126714231085117	0.25038218401243	0.0110945601080426	0.493093937036203	0.122811482911132	0.225492142483429	-0.0180437616727511	0.471820712619266	0.124811124516591	0.190303561911255	-0.0524732038919422	0.435985380597174	0.12445364068847	0.0524206637716951	-0.202793534582645	0.308639612828123	0.13029254114666	0.188305456543308	-0.0579998304295828	0.436986114511958	0.126112986909889	0.199022910940133	-0.0481242310528203	0.448418491169098	0.126508729687323	0.016282427052802	FALSE
Volume of MV(Re) (right hemisphere)	26702	26702	Continuous		UK Biobank Assessment Centre > Imaging > Brain MRI > T1 structural brain MRI > Freesurfer subsegmentation	191	cont	5961	0.114207609318079	-0.0388381374544712	-0.0870505490781417	0.00937427416919932	0.024593623182089	0.0055607290142344	FALSE	cont	35529	0.854141001064203	-6.33012201801326e-05	-0.000738241586531182	0.000611639146170917	0.000344351924799963	0.0429761699188396	FALSE	cont	36160	0.360284281461592	0.0436816067597495	-0.00507814266939435	0.0924413561888933	0.0248770472687355	0.0678465769216828	0.0185529807615701	0.117140173081795	0.0251494139341932	0.0192345902990339	-0.0290283664047883	0.0674975470028562	0.0246235854225349	0.0177458804493318	-0.030129788353871	0.0656215492525346	0.0244259925406371	0.0495773458255582	0.000943840541980476	0.0982108511091359	0.0248126379636546	0.0414504990811781	-0.00545551657415952	0.0883565147365156	0.0239312790222919	0.0203915585221938	-0.0270327295009775	0.0678158465453651	0.0241956997041786	0.0188865136633133	-0.0284617864640495	0.0662348137906761	0.024156930955405	0.0418645342867579	-0.00606800309532431	0.0897970716688401	0.0244550066832742	0.0234511608425105	-0.0242576876301105	0.0711600093151316	0.024340881413163	0.0381134063984881	-0.00991055358396143	0.0861373663809377	0.0245016501623199	0.0218272890327661	FALSE
Operative procedures - OPCS4: M58.2 Dilation of outlet of female bladder	41272	41272.M582	Categorical multiple	240	Health-related outcomes > Hospital inpatient > Summary Operations	2005	binary	64051/24(64075)	0.114216200239811	-0.664859846305789	-1.56786813684593	0.156696203869449	0.43316979764575	0.00556405480909937	FALSE	binary	383160/149(383309)	0.747452380146327	0.00181320650851805	-0.00921800971937075	0.0128899494737669	0.00563277290451532	0.0377978760145053	FALSE	binary	390275/152(390427)	0.0286565653306317	0.498692404349966	-0.365522885382084	1.42561064126163	0.449492581402153	0.755213072965239	-0.066313322381515	1.65819667332902	0.433154552290742	-0.280756737509657	-1.39192829159747	0.775657607588402	0.540171938261609	0.97545189173446	0.205804963044656	1.84860848337491	0.413003084266986	-0.455894923906653	-1.65284790378339	0.642036932203363	0.570193383703664	0.582349141599092	-0.239165243502234	1.48532289658535	0.433148766960532	0.425119546618759	-0.43908437106362	1.3520278482012	0.449486897223217	0.294728923332528	-0.588126636009722	1.23194248709471	0.45655886009405	0.0761716058284726	-0.88551986100224	1.05603314144275	0.48603324289024	0.649038006270276	-0.172472805081131	1.55200866446916	0.43314698848193	0.668622969059083	-0.152897678154546	1.57160188004485	0.433151789046149	0.00244105166455226	FALSE
Alcohol intake versus 10 years previously	1628	1628	Categorical single	100417	UK Biobank Assessment Centre > Touchscreen > Lifestyle and environment > Alcohol	100051	ordcat	59463	0.114310716254995	0.0244543488862377	-0.00590032652362989	0.0548082862419438	0.015485704226979	0.00556738060396435	FALSE	ordcat	355189	0.14278107211657	-0.00031864955710727	-0.000744949252333904	0.000107635730092308	0.000217449398548549	0.0083470039716802	FALSE	ordcat	361750	0.240655462920225	-0.00293806223494274	-0.0334625815625962	0.0273463351540158	0.0156653006592445	0.00498621367831172	-0.0259354203267173	0.0356498872937524	0.0158854269585231	-1.97781700158093e-05	-0.0303783232494838	0.0304027994432319	0.0156555633260646	0.00949179386199627	-0.020578196269464	0.0388540381428248	0.0154750243187508	-0.0209487715582947	-0.0512598516031512	0.00965297304477253	0.0156513797641945	-0.0189562032003453	-0.0486642926882015	0.0107411622726077	0.0151916810563853	-0.00802193401494366	-0.0381125437117937	0.0220649935716665	0.0153723577684722	-0.015815997111558	-0.0454059145343577	0.0137045018502919	0.0151976112312127	0.0104543378922658	-0.0196542859964924	0.0402470870413492	0.0154302633521037	0.00330214092175147	-0.0268615301358315	0.033273060427148	0.0154125643507502	-0.0245938971923008	-0.0542254135720314	0.00563248225433201	0.0154933598888001	0.0154906163874185	FALSE
Operative procedures - OPCS4: M44.1 Endoscopic lithopaxy	41272	41272.M441	Categorical multiple	240	Health-related outcomes > Hospital inpatient > Summary Operations	2005	binary	63970/105(64075)	0.114417871005668	0.310178903297367	-0.0746514694219528	0.702136862738313	0.19754148180003	0.00557070639882932	FALSE	binary	382712/597(383309)	0.530399503174763	-0.00176378274530756	-0.00727357096944996	0.00374869063624499	0.00281080964296163	0.027238387152478	FALSE	binary	389821/606(390427)	0.180271784706176	-0.264957917782206	-0.656994065251208	0.119954610957969	0.197575858160152	-0.23368597150531	-0.628587791989839	0.15344477410365	0.198859993960534	-0.366763664385002	-0.770906914019179	0.027471957376434	0.202986602260497	0.108562311961398	-0.237701905256131	0.457609937740966	0.176928659263613	-0.302475331913275	-0.700322433927038	0.0869215319643184	0.200175730763753	-0.167900737406091	-0.534596731005296	0.197269852535956	0.186180379580014	-0.461550729032204	-0.869025601147755	-0.0647679201256014	0.204469886985551	-0.214618012887458	-0.585229173377348	0.153619498634535	0.187946271612513	-0.232523347612263	-0.614184546713367	0.144341651874148	0.192921199833076	-0.0475500554274941	-0.407130007692867	0.312029925935442	0.182965784992548	-0.311011511772352	-0.703035312548966	0.0738878028322393	0.19756930588749	0.011892471236712	FALSE
Area of BA1 (right hemisphere)	27101	27101	Continuous		UK Biobank Assessment Centre > Imaging > Brain MRI > T1 structural brain MRI > Freesurfer BA exvivo	195	cont	5961	0.11456511066016	0.0373154567070851	-0.009052494896468	0.0836834083106381	0.0236527460680529	0.00557403219369429	FALSE	cont	35529	0.625210039598877	0.000161616759488066	-0.000486907766085199	0.000810141285061332	0.000330874666555332	0.0317237955448109	FALSE	cont	36160	0.088378446943344	-0.0641783762778085	-0.111008506307645	-0.0173482462479718	0.0238925624514583	-0.0452703126768473	-0.0926131629753475	0.00207253762165285	0.0241541504724902	-9.8643548688943e-05	-0.0464516409394727	0.0462543538420949	0.0236491311099494	-0.0228451420950863	-0.0688261781251715	0.0231358939349988	0.0234593577731177	-0.0318470415761272	-0.0785559234489988	0.0148618402967444	0.0238307020816373	0.00415864889476986	-0.0408911070625094	0.0492084048520492	0.0229842220584585	-0.0249582141188704	-0.0705057323218682	0.0205893040841274	0.0232381785504484	-0.0183544964157261	-0.0638290338695801	0.0271200410381278	0.0232009440369938	-0.0103603133138547	-0.0563959674044245	0.035675340776715	0.0234872237094342	-0.0458499360773723	-0.0916707535283173	-2.9118626427245e-05	0.0233776148352794	-0.0365902598752813	-0.0827137186062151	0.00953319885565256	0.0235320213184114	0.00632573603394724	FALSE
Operative procedures - OPCS4: W19.1 Primary open reduction of fracture of neck of femur and open fixation using pin and plate	41272	41272.W191	Categorical multiple	240	Health-related outcomes > Hospital inpatient > Summary Operations	2005	binary	64011/64(64075)	0.11459055747283	0.398190786028671	-0.0958026382554025	0.907831752392907	0.254691184132294	0.00557735798855927	FALSE	binary	382916/393(383309)	0.594680233758581	-0.00184247666532013	-0.00863031981327926	0.00494894869575939	0.00346249478022265	0.0303380245208082	FALSE	binary	390028/399(390427)	0.374399040435861	0.0711173207048817	-0.374207019676916	0.518134942602705	0.226708055462341	-0.272327434236158	-0.775414599752875	0.21694674789504	0.25186417179814	-0.489695332168758	-1.02181045373694	0.0202958092212832	0.264337019175339	-0.174695519068237	-0.646079402358901	0.291554249317162	0.238111878193477	-0.179085232182117	-0.659832522009223	0.294009533055179	0.242188073760419	-0.211346206600981	-0.678416210607209	0.251737761651467	0.23622988961433	-0.00621536754280072	-0.451526298279281	0.44078886148333	0.226701129325	-0.380631722158311	-0.871844460274196	0.100060086135005	0.24672683333691	0.0177586827020108	-0.427557919737805	0.46476869357181	0.226704090517767	-0.0457590953636491	-0.497640898796288	0.406122746126433	0.229585684760368	-0.399522628338895	-0.909117782941667	0.0944214147089434	0.25466886464884	0.0225381687737871	FALSE
Operative procedures - main OPCS4: S05.1 Microscopically controlled excision of lesion of skin of head or neck using fresh tissue technique	41200	41200.S051	Categorical multiple	240	Health-related outcomes > Hospital inpatient > Summary Operations	2005	binary	63983/92(64075)	0.114597023194794	-0.331925995317292	-0.753804097178863	0.0799264408338632	0.211920541159269	0.00558068378342424	FALSE	binary	382806/503(383309)	0.0182409551154108	0.00725252597935559	0.00122906966853816	0.013306119463995	0.00307977573934196	0.0016555862545329	FALSE	binary	389911/516(390427)	0.44017796635459	-0.0333134668119148	-0.492441950041584	0.423933306052686	0.232762530393888	-0.199194280112607	-0.690449749399088	0.281542261637184	0.246749966805269	-0.0976432770060639	-0.56474250445667	0.365470254304349	0.236245511028963	0.158478728182184	-0.270262135552855	0.593106027879516	0.219402544578186	0.0526484165735146	-0.395903484519583	0.502068773673926	0.228127426186515	0.156062563278176	-0.265762585843905	0.585484993784137	0.21634371074796	0.0668221654829784	-0.369687953323679	0.507268952030323	0.222830038617496	0.124127756619806	-0.299908167625987	0.555214558115391	0.217321738523357	0.31992741962116	-0.091957764544424	0.741836549069901	0.211936879016693	0.145519848305548	-0.283218887901257	0.58014505096317	0.219401453795946	0.332460742337475	-0.0794257578634628	0.754370984158931	0.211937502821022	0.0257579071700424	FALSE
Volume of grey matter in Subcallosal Cortex (left)	25834	25834	Continuous		UK Biobank Assessment Centre > Imaging > Brain MRI > T1 structural brain MRI > Regional grey matter volumes (FAST)	1101	cont	5926	0.114892774084	-0.037335580115825	-0.083770588001919	0.00909942777026895	0.0236869236842483	0.00558400957828921	FALSE	cont	35309	0.00639360942033948	0.000899619487744923	0.000252987200161537	0.00154625177532831	0.000329909184117608	0.000897945087204283	FALSE	cont	35931	0.64319451586475	0.00293593242765762	-0.0436989058714809	0.0495707707267961	0.0237929202390545	0.025849847397556	-0.021437810928541	0.0731375057236531	0.0241259865774055	0.0334368326757332	-0.0127696116212359	0.0796432769727023	0.0235743552199346	0.0416798296068171	-0.00417222655446516	0.0875318857680993	0.0233935477173551	0.0307973507391167	-0.0157873471037496	0.077382048581983	0.0237673387656251	0.0344301197190826	-0.0105246584890165	0.0793848979271817	0.0229357598585143	0.0241958414631083	-0.0212134443851425	0.069605127311359	0.0231676479581536	0.0448690699815849	-0.000487286579305996	0.0902254265424759	0.0231406436335243	0.0392746378074272	-0.00657279776294352	0.085122073377798	0.0233911903091379	0.04494498589177	-0.000724172172916253	0.0906141439564562	0.0233002337919102	0.036515090605243	-0.00949984752639217	0.0825300287368781	0.0234766494899854	0.035338378756726	FALSE
Volume of caudalmiddlefrontal (right hemisphere)	26892	26892	Continuous		UK Biobank Assessment Centre > Imaging > Brain MRI > T1 structural brain MRI > Freesurfer desikan white	192	cont	5961	0.114978058539084	-0.0391798099710725	-0.0879198482475725	0.00956022830542736	0.0248627707033082	0.00558733537315418	FALSE	cont	35529	0.0917291022673439	0.000586458801876379	-9.52036461622074e-05	0.00126812124991496	0.000347781504483099	0.00594241063719565	FALSE	cont	36160	0.377049002873165	-0.010174128286058	-0.0594160979522473	0.0390678413801313	0.0251230742842835	-0.0020165910726369	-0.051797687064136	0.0477645049188622	0.0253981345796207	-0.0132817370167056	-0.0620220008169487	0.0354585267835375	0.02486710577156	0.00143296644735194	-0.04691617928363	0.0497821121783339	0.0246675587515163	0.0192967918261136	-0.0298176851753414	0.0684112688275685	0.0250580279892523	0.00373566800770216	-0.043634234977923	0.0511055709933273	0.0241679526553199	0.00966560060042151	-0.038227700321298	0.057558901522141	0.0244349883835387	-0.0320919507109232	-0.0799085122378712	0.0157246108160248	0.0243958362227205	0.0168206059316053	-0.0315859707925405	0.0652271826557511	0.0246968598358811	0.00211118642717749	-0.0460694891669726	0.0502918620213276	0.0245816058988786	0.0394631481476766	-0.00903575532069569	0.0879620516160489	0.0247439646058436	0.0226869066888315	FALSE
Treatment/medication code: norethisterone	20003	20003.1140868580	Categorical multiple	4	UK Biobank Assessment Centre > Verbal interview > Medications	100075	binary	63993/50(64043)	0.114992654284212	0.450616013930595	-0.108959502129825	1.0316794824965	0.289029392861077	0.00559066116801916	FALSE	binary	382804/219(383023)	0.333567889402407	-0.00448738811102166	-0.0135986353214095	0.00461097220127331	0.00464140827725609	0.017622172336384	FALSE	binary	389910/228(390138)	0.0351633906542599	-0.508541204262599	-1.11209525787795	0.0663469820449541	0.298458748756528	-0.508718781132669	-1.12528746240938	0.0749626750335074	0.303891815194664	-0.991943404712305	-1.72797469900147	-0.330434950323618	0.352748314287876	-0.799205200748485	-1.46429205176262	-0.183309876469242	0.323953685781244	-0.625472965398649	-1.25643911639426	-0.0321488008655506	0.309873821774779	-0.0604651805379487	-0.560476078291354	0.442226920061618	0.254479120483695	-0.421776570498151	-0.992924510545265	0.130954147084672	0.284841268896745	-0.728360730763571	-1.35930125324124	-0.135064526151897	0.309859850508566	-0.963715073373591	-1.67268014333467	-0.319413551943003	0.34183321712312	-0.397393057753523	-0.968546743238217	0.155344305474849	0.284844479839138	-0.449534650113569	-1.03053502997738	0.10997478651058	0.28899562775666	0.00289820202108579	FALSE
Operative procedures - OPCS4: V46.2 Fixation of fracture of spine using Harrington rod	41272	41272.V462	Categorical multiple	240	Health-related outcomes > Hospital inpatient > Summary Operations	2005	binary	64064/11(64075)	0.115018019436254	1.00570887154126	-0.234893287362152	2.52429026651842	0.677058687526732	0.00559398696288413	FALSE	binary	383261/48(383309)	0.915365044848924	-0.00105275650068794	-0.020514716315205	0.018464991204188	0.00990517981476913	0.0457973579692627	FALSE	binary	390377/50(390427)	0.0217408601916517	-2.06542595139709	-4.98604835224187	-0.369847853409693	1.06069224540346	-0.21851437791085	-1.32960652022361	0.837812241062686	0.540127520236713	-2.06378917900166	-4.98441197523128	-0.368209897659082	1.06069264157853	-1.4208763805793	-3.31182182377655	-0.036806034720933	0.790611528497507	-0.963106736516187	-2.48168339846891	0.277488639419601	0.677055847220607	-0.581337114325234	-1.77821240860128	0.516502642472891	0.57014813643543	0.165010006183056	-0.765416728664079	1.12811532259736	0.47441103554611	-2.18522335826284	-5.10584381342294	-0.489651038869296	1.06068776925321	-0.51108751144499	-1.70796157772756	0.586750781569534	0.570147399815664	-0.519032275445415	-1.71590429867487	0.578803557285874	0.570146168482439	-1.00330121608971	-2.5218744901266	0.237289127336251	0.677053526741517	0.00196202808521808	FALSE
Cholesterol to Total Lipids in Chylomicrons and Extremely Large VLDL percentage	23580	23580	Continuous		Biological samples > Blood assays > NMR metabolomics	220	cont	14696	0.115045346825752	-0.0257211151987965	-0.0577160760796874	0.0062738456820943	0.01632291476265	0.0055973127577491	FALSE	cont	88176	0.478248261917735	0.000162087849601926	-0.000285926869555185	0.000610102568759037	0.000228580000782556	0.0246287342427905	FALSE	cont	89783	0.0730474359607429	0.0377812146031969	0.00556446374199623	0.0699979654643976	0.0164371982003939	-0.00634200016894994	-0.0390352938576588	0.026351293519759	0.0166803334855279	0.0192214414275852	-0.0128707610411046	0.0513136438962751	0.0163736527912972	-0.00155251038338218	-0.0335013898597962	0.0303963690930319	0.0163005284579074	0.0134883567998825	-0.018687248621355	0.04566396222112	0.0164162055262838	0.031855437162574	0.000600207854892745	0.0631106664702552	0.0159466235792212	0.00729445534031216	-0.0243245913505464	0.0389135020311707	0.0161322456011872	-0.00523536775354748	-0.036484224683688	0.0260134891765931	0.0159433723502845	0.0199936640344917	-0.0117940903889526	0.0517814184579359	0.0162183213960555	0.0219952630188206	-0.00965630890187764	0.0536468349395189	0.0161488401873916	0.0256347900780209	-0.00634595110689933	0.0576155312629412	0.0163167845111629	0.00544205783280109	FALSE
Area of S-interm-prim-Jensen (left hemisphere)	27383	27383	Continuous		UK Biobank Assessment Centre > Imaging > Brain MRI > T1 structural brain MRI > Freesurfer a2009s	197	cont	5960	0.115083066583893	0.0402421945535546	-0.00983394184409678	0.090318330951206	0.0255443265640852	0.00560063855261407	FALSE	cont	35512	0.377352120977954	-0.000317062400100257	-0.00102106534238752	0.00038694054218701	0.000359179531071085	0.019743999309273	FALSE	cont	36142	0.0453900393775129	-0.00081401482185376	-0.0516498970769914	0.0500218674332839	0.0259362822720692	-0.0295817699935968	-0.0809745582514004	0.0218110182642068	0.0262204136895523	0.0072563764355138	-0.0430699348307897	0.0575826877018173	0.0256763010065189	-0.010816785074658	-0.0607345810247096	0.0391010108753936	0.0254678779776513	-0.0683965098214408	-0.119100756695378	-0.0176922629475034	0.0258691223792466	-0.0128063852050608	-0.0617192033675169	0.0361064329573954	0.0249551419648204	0.0282908568411381	-0.0211520318900729	0.0777337455723491	0.0252255820415038	-0.0155699816061744	-0.0649411191251482	0.0338011559127995	0.0251889748339293	-0.0210467054089927	-0.0710157103216694	0.0289222995036841	0.0254940046041715	-0.0179202833786357	-0.0676600364784911	0.0318194697212197	0.0253770411628983	-0.0399733728042344	-0.090041811548559	0.0100950659400903	0.025544735383507	0.00367251410822871	FALSE
Alcohol usually taken with meals	1618	1618	Categorical single	100416	UK Biobank Assessment Centre > Touchscreen > Lifestyle and environment > Alcohol	100051	binary	11033/21832(32865)	0.115098384171134	0.0379126596981132	-0.00924568807585703	0.0850785559727052	0.0240623501060287	0.00560396434747905	FALSE	binary	65528/131108(196636)	0.0699286337629624	0.000612893041478743	-4.9911988534983e-05	0.00127568704260822	0.000338167900173529	0.00482645484372302	FALSE	binary	66735/133522(200257)	0.00479191209273905	-0.0329666670641398	-0.0805360168868321	0.0146007227080176	0.0242696833819413	-0.0372288134067184	-0.0854716969139494	0.0110182472838308	0.0246148803162985	-0.0315299459035848	-0.0791245411707139	0.0160632055886887	0.0242826944237084	-0.011088887872562	-0.0581910613538748	0.0360085705282717	0.024030627992759	0.00253805802065883	-0.0450945309346689	0.0501717401483457	0.0243027233063551	-0.00800230122532376	-0.0542208644243961	0.0382034517476832	0.023577748863603	0.0145007099873476	-0.0323889495945985	0.0613855525686355	0.0239221757025905	0.0520125520111069	0.00554639836589671	0.0984724865965558	0.023705743218988	0.0101652730488855	-0.036963983348388	0.057291486714454	0.024044870333147	-0.00488203974939679	-0.0518671314130856	0.0420976050356545	0.0239707064589539	-0.0379450844883259	-0.0850833312280473	0.00918697712271268	0.0240486596900811	0.000708692418740977	FALSE
Operation code: cervical polyps removed	20004	20004.1541	Categorical multiple	5	UK Biobank Assessment Centre > Verbal interview > Operations	100076	binary	63971/72(64043)	0.115151904015594	-0.375511655942615	-0.85646669060226	0.0910004490750939	0.240578533684113	0.00560729014234402	FALSE	binary	382619/404(383023)	0.00506037644336495	0.00963498431840779	0.00289164361804956	0.016424463216147	0.00345067213751011	0.000772750820238301	FALSE	binary	389727/411(390138)	0.250204618522841	-0.174852318668761	-0.724125138569191	0.36515693596384	0.276188025316393	0.0274872016010554	-0.496019047708062	0.54940652926503	0.265199271604891	0.225004968059658	-0.262698379111278	0.721340193659069	0.249781223457066	-0.268389635040067	-0.825334392562672	0.276953071569746	0.279442265924485	0.0507155112310534	-0.46222440973735	0.565136417669875	0.260666358885564	0.311485227049342	-0.152446195571057	0.790540256182262	0.23944735744029	0.127846393884111	-0.363499274333483	0.626803523752479	0.251356202043127	0.185380906452343	-0.292344876300696	0.674486952575297	0.245451747814422	0.332068731119501	-0.137032602387489	0.814902998485202	0.241701687520697	0.226075086379695	-0.254823566101381	0.717485934716783	0.246830435749325	0.372901478787534	-0.0935715009920053	0.853818249459892	0.240556818547515	0.0159893258672733	FALSE
Operative procedures - secondary OPCS4: Y66.9 Unspecified harvest of bone	41210	41210.Y669	Categorical multiple	240	Health-related outcomes > Hospital inpatient > Summary Operations	2005	binary	64030/45(64075)	0.115172911693349	-0.477358641421977	-1.09980571260708	0.115223428092346	0.30757812970237	0.00561061593720899	FALSE	binary	383084/225(383309)	0.725373151639418	-0.00160772791316289	-0.0105805426720334	0.00737285371005828	0.00457611802118532	0.0367466758763599	FALSE	binary	390192/235(390427)	0.0101956490753845	-0.178062531371161	-0.901232113860256	0.528757879604758	0.360989645899907	0.668155170981629	0.0891176099283507	1.28150502650768	0.301911809649811	0.122521911705001	-0.533885209934504	0.786947290290317	0.333947783600802	0.390136904198433	-0.213090732662878	1.01968875286955	0.312009902167549	-0.32897027750648	-1.09258101816886	0.402824757742324	0.377105320505545	-0.107044508695832	-0.785872380987101	0.571783437051892	0.343087199001908	-0.407243313202305	-1.17084535387227	0.324542236248258	0.37708896389618	0.315786436169655	-0.287433748613309	0.945331397632557	0.312006100133383	0.0186750285137527	-0.648375865638663	0.689959119249748	0.338294760249267	-0.171593717015835	-0.878203515207261	0.524846629025392	0.354329863887846	0.477221103597452	-0.115366075596933	1.09967268125787	0.307577337585684	0.00109147381775231	FALSE
Operative procedures - OPCS4: Y66.9 Unspecified harvest of bone	41272	41272.Y669	Categorical multiple	240	Health-related outcomes > Hospital inpatient > Summary Operations	2005	binary	64030/45(64075)	0.115172911693349	-0.477358641421977	-1.09980571260708	0.115223428092346	0.30757812970237	0.00561394173207397	FALSE	binary	383084/225(383309)	0.725373151639418	-0.00160772791316289	-0.0105805426720334	0.00737285371005828	0.00457611802118532	0.0367488343982041	FALSE	binary	390192/235(390427)	0.0101956490753845	-0.178062531371161	-0.901232113860256	0.528757879604758	0.360989645899907	0.668155170981629	0.0891176099283507	1.28150502650768	0.301911809649811	0.122521911705001	-0.533885209934504	0.786947290290317	0.333947783600802	0.390136904198433	-0.213090732662878	1.01968875286955	0.312009902167549	-0.32897027750648	-1.09258101816886	0.402824757742324	0.377105320505545	-0.107044508695832	-0.785872380987101	0.571783437051892	0.343087199001908	-0.407243313202305	-1.17084535387227	0.324542236248258	0.37708896389618	0.315786436169655	-0.287433748613309	0.945331397632557	0.312006100133383	0.0186750285137527	-0.648375865638663	0.689959119249748	0.338294760249267	-0.171593717015835	-0.878203515207261	0.524846629025392	0.354329863887846	0.477221103597452	-0.115366075596933	1.09967268125787	0.307577337585684	0.00109366114003237	FALSE
Operative procedures - OPCS4: W16.1 Multiple osteotomy and internal fixation HFQ	41272	41272.W161	Categorical multiple	240	Health-related outcomes > Hospital inpatient > Summary Operations	2005	binary	64009/66(64075)	0.11530428183909	0.391230879119532	-0.0951190150400637	0.89225043173559	0.250608137920775	0.00561726752693894	FALSE	binary	382922/387(383309)	0.889398550066204	-0.000485748047309172	-0.0073304577501534	0.00636765878177637	0.00349278254414582	0.044618805042307	FALSE	binary	390026/401(390427)	0.663353485682924	-0.390805502724217	-0.8983020507706	0.100179356591656	0.253399005712984	-0.233048908372321	-0.722106797154147	0.244626388781604	0.245427973444245	-0.0168956413126742	-0.466411961660027	0.431752821261494	0.228177206156962	-0.144148417063654	-0.604815664109974	0.312748398738661	0.233062384434754	-0.3506219111435	-0.851570285296607	0.135651443756884	0.250573182653072	-0.403057082925252	-0.892086652925041	0.0745887605448144	0.245413025538083	-0.140051793585364	-0.596809480681635	0.313956789697496	0.231350858173782	-0.137124339172172	-0.586614819086825	0.311498070805911	0.228163802371221	-0.0917370181839639	-0.544784548035187	0.359527648334181	0.229725587077862	-0.0195724901245853	-0.462472340042827	0.42415182000326	0.225269022385827	-0.389928731264002	-0.890869609836849	0.0963367233716157	0.250569197461133	0.0361608119340304	FALSE
Operative procedures - OPCS4: A52.2 Therapeutic sacral epidural injection	41272	41272.A522	Categorical multiple	240	Health-related outcomes > Hospital inpatient > Summary Operations	2005	binary	63470/605(64075)	0.115391417741853	-0.128891755449644	-0.289943202321283	0.0315313713793902	0.081961073796256	0.00562059332180391	FALSE	binary	379694/3615(383309)	0.112157854387134	0.00182384845089908	-0.000426261344407073	0.00407586186153624	0.00114840960492621	0.0069072699015714	FALSE	binary	386743/3684(390427)	0.312647546306563	0.00213037216272469	-0.165036826556151	0.169231812819355	0.0852207891255184	-0.0184592668481924	-0.1888750869712	0.151550216874669	0.0867883703684443	0.047227523420951	-0.11780010300707	0.212411676440933	0.0841881125497447	0.136892828624914	-0.0226725357035667	0.297168829556691	0.081547258376611	0.103282699331247	-0.0597854495417825	0.266709161782238	0.083241710201697	0.129094992494197	-0.0280548237083454	0.287193345519906	0.0803771975914345	0.0139217663032739	-0.149522297826321	0.177682543059977	0.0834219899682132	0.143683669052113	-0.0128601855535537	0.30123568054168	0.0800837417025404	0.0140988613371361	-0.150188555119707	0.178617162773047	0.0838296882303737	0.0557602454614659	-0.106488261366741	0.218448002852035	0.0828445192479918	0.128381545417852	-0.0320087014295312	0.289400068188128	0.0819464613596542	0.019292182510171	FALSE
Liking for sausages (meat)	20719	20719	Categorical single	96	Online follow-up > Food (and other) preferences	1039	ordcat	23721	0.115593528113593	-0.0358605100792387	-0.0805451044686392	0.0088060428745252	0.0227947302591752	0.00562391911666888	FALSE	ordcat	142458	0.205244611755471	0.000404389920032132	-0.000221131785776128	0.00103028840121193	0.000319418221032166	0.0113430322914868	FALSE	ordcat	145086	0.0167188960999849	0.038837355586406	-0.00567491202662909	0.0834596639570444	0.0230279024456013	0.00338484534656802	-0.0420422045471375	0.0488605975792991	0.0232236131501581	0.0515097616995551	0.00713537737477329	0.0951279360158073	0.0229954696923211	0.0255164740379151	-0.0188255351542791	0.0696313427696461	0.0226830359377584	0.0169304676311826	-0.028080848929327	0.0612630901968229	0.0230366102104739	-0.00602793783932426	-0.0492716694879068	0.037374074164412	0.0222121795206378	0.0024790698135634	-0.0415096917700043	0.0465081869356404	0.0225274542585116	0.0301861343107925	-0.0131760120594847	0.0711093523574493	0.0222615260033461	0.00805897959243232	-0.0359869030359255	0.0516415473989717	0.0226478945050564	0.0690648260669033	0.0266542273774603	0.112591630172736	0.0225877755225065	0.0356906817847547	-0.00728592481577152	0.0798001428201747	0.0227910084823348	0.00156612275252636	FALSE
Date J22 first reported (unspecified acute lower respiratory infection)	131462	131462	Date		Health-related outcomes > First occurrences > Respiratory system disorders	2410	binary	56145/7930(64075)	0.115759716929768	-0.0378498345224829	-0.0850307858519827	0.00931547069604776	0.0240665417024954	0.00562724491153386	FALSE	binary	336141/47168(383309)	0.739028893736561	0.00011281664009466	-0.000550888380775529	0.000776601336926726	0.000338630136238482	0.0374201346917631	FALSE	binary	342387/48040(390427)	0.288321590342999	-0.00307801265294852	-0.0510953863087237	0.0449338057981148	0.0244953781424681	0.0207493402188148	-0.0276868345564764	0.0691710981273593	0.0247068421485541	0.00804193481552825	-0.0398225921158891	0.0559050259854893	0.0244185174692316	0.0142512745734492	-0.0329983078114432	0.0615140322750071	0.0241085392877351	0.047597484974423	-6.70175720296224e-06	0.0952079137061519	0.024287730306655	0.0262913903339322	-0.0200342868222181	0.0726518449626384	0.0236427448662886	0.016266220478365	-0.0306926219191693	0.063245046616375	0.0239619594489807	-0.0123200624957822	-0.0589521359573594	0.0343385108218218	0.0237968663865205	-0.0109173032747434	-0.0583436700601693	0.0365170860031514	0.0241973370134372	0.0129157499828933	-0.0342031798320686	0.0600508354885757	0.0240426390626013	0.0380809748644675	-0.00911082415387457	0.0852882080386966	0.0240796795492625	0.0179841637866923	FALSE
Job coding	22601	22601.54212886	Categorical single	497	Online follow-up > Work environment > Employment history	130	binary	15651/33(15684)	0.115812334656179	-0.559209846561424	-1.3004038494236	0.135818554493471	0.362504046222171	0.00563057070639883	FALSE	binary	93921/200(94121)	0.0322974748947267	0.0104813879875091	0.000881968563311766	0.0201849619407667	0.0049196404582416	0.0025233120359178	FALSE	binary	95658/205(95863)	0.0698459616661677	-0.855141948715402	-2.00112599741918	0.137587845585098	0.532736682526099	0.335689572779266	-0.423049412794396	1.11602377685587	0.387946231770315	0.627673407109363	-0.0600093494412845	1.36428795108794	0.359544952932661	0.490709432821106	-0.212485951338757	1.23700157989994	0.365794337792711	0.181001478115455	-0.593125103152768	0.970564602073045	0.394008040151023	0.247200335949551	-0.485595546536706	1.01173220759305	0.377635757324715	0.6041870498728	-0.0766138057618294	1.33646393780255	0.356756415230821	0.345457650049012	-0.366603717300241	1.09723428699649	0.369349181531956	0.246107142881753	-0.498884486579131	1.01808571297787	0.382489142835646	0.539159764319138	-0.155912933370724	1.28039090884705	0.362524373236798	0.559712886217581	-0.135368052599928	1.30095072830581	0.36252827617926	0.00521676363795442	FALSE
Job code - historical	22617	22617.5421	Categorical single	2	Online follow-up > Work environment > Employment history	130	binary	15651/33(15684)	0.115812334656179	-0.559209846561424	-1.3004038494236	0.135818554493471	0.362504046222171	0.0056338965012638	FALSE	binary	93921/200(94121)	0.0322974748947267	0.0104813879875091	0.000881968563311766	0.0201849619407667	0.0049196404582416	0.00252547055776204	FALSE	binary	95658/205(95863)	0.0698459616661677	-0.855141948715402	-2.00112599741918	0.137587845585098	0.532736682526099	0.335689572779266	-0.423049412794396	1.11602377685587	0.387946231770315	0.627673407109363	-0.0600093494412845	1.36428795108794	0.359544952932661	0.490709432821106	-0.212485951338757	1.23700157989994	0.365794337792711	0.181001478115455	-0.593125103152768	0.970564602073045	0.394008040151023	0.247200335949551	-0.485595546536706	1.01173220759305	0.377635757324715	0.6041870498728	-0.0766138057618294	1.33646393780255	0.356756415230821	0.345457650049012	-0.366603717300241	1.09723428699649	0.369349181531956	0.246107142881753	-0.498884486579131	1.01808571297787	0.382489142835646	0.539159764319138	-0.155912933370724	1.28039090884705	0.362524373236798	0.559712886217581	-0.135368052599928	1.30095072830581	0.36252827617926	0.00521895096023448	FALSE
Operative procedures - main OPCS4: X35.9 Unspecified other intravenous injection	41200	41200.X359	Categorical multiple	240	Health-related outcomes > Hospital inpatient > Summary Operations	2005	binary	64064/11(64075)	0.115842970604925	1.00351081899499	-0.237082541819148	2.52208612488096	0.677054559292862	0.00563722229612878	FALSE	binary	383241/68(383309)	0.355159805100793	-0.00769909301027992	-0.0241345752607255	0.00862734079961629	0.00833431661978779	0.0186647383871525	FALSE	binary	390357/70(390427)	0.358092731848608	-0.118723552275584	-1.16691374941332	0.906045449408553	0.517615239048644	-0.403630383402707	-1.6005060057133	0.694209739009988	0.570148324859834	-0.681848019764474	-2.00286389446178	0.47336249321012	0.612427133371845	-0.728679755019337	-2.04969301382635	0.42652738230826	0.612425480356689	0.135611703524135	-0.825985631669917	1.11538245998056	0.485984441414259	-1.49629907665074	-3.38724573369766	-0.112225089674838	0.790586259476704	0.164141994360437	-0.766281562657538	1.12724430859662	0.4744093726022	-0.396293414448989	-1.50737304606021	0.660019291959749	0.540120312245412	-0.327867153988871	-1.43895249175374	0.728451904388231	0.540123600534158	-0.334523402892506	-1.44560518412519	0.721791719644242	0.540121556860378	-1.00441596600807	-2.52298794503621	0.236172409387336	0.677052254086579	0.0217310468524432	FALSE
Mean L3 in posterior limb of internal capsule on FA skeleton (right)	25314	25314	Continuous		UK Biobank Assessment Centre > Imaging > Brain MRI > Diffusion brain MRI > dMRI skeleton	134	cont	5595	0.115983557911117	-0.0403599484951473	-0.0907084847090012	0.0099885877187066	0.0256829395716787	0.00564054809099375	FALSE	cont	33361	0.652874308479782	-0.000162131662593058	-0.00086871586865587	0.000544452543469755	0.000360495689266595	0.0331311517872561	FALSE	cont	33954	0.789144003468436	0.0182602616617111	-0.0326264444219829	0.069146967745405	0.0259621563303284	0.00704253633086162	-0.0446238731688654	0.0587089458305887	0.0263599573187643	0.0381824604973871	-0.0123611624688326	0.0887260834636067	0.0257871169494041	0.030543195720846	-0.0196331001284824	0.0807194915701744	0.0255997083948513	0.00487402236639185	-0.045941527074619	0.0556895718074027	0.0259258525483889	0.0153818113954966	-0.0337241295261558	0.064487752317149	0.0250536183823526	0.0164600358478698	-0.0332669388925692	0.0661870105883089	0.0253704668940885	0.0182178326206989	-0.0314065004722976	0.0678421657136954	0.0253180996119043	0.00600410748244697	-0.044075573691007	0.0560837886559009	0.0255504160450039	-0.0058229057652865	-0.0557692092654537	0.0441233977348807	0.0254823673880689	0.0401937831304402	-0.0101097994452378	0.0904973657061183	0.0256646494795195	0.0414125727284658	FALSE
Treatment/medication code: dihydrocodeine	20003	20003.1140884464	Categorical multiple	4	UK Biobank Assessment Centre > Verbal interview > Medications	100075	binary	63802/241(64043)	0.115998706364416	-0.203576595702311	-0.459721306184944	0.0501582634557644	0.129895816094214	0.00564387388585872	FALSE	binary	381639/1384(383023)	0.977811211918139	5.14160035633677e-05	-0.00357080238417401	0.0036767036267099	0.00184859326608496	0.0488948368157486	FALSE	binary	388733/1405(390138)	0.129728664957132	-0.00265535707198312	-0.272880503087263	0.267341887961403	0.137602469626922	0.208033071751117	-0.0511542899319742	0.468776214088327	0.132449609653899	0.282111302563622	0.0310085330367741	0.536032608215173	0.128661772272308	0.0632110402051885	-0.198718180669381	0.326255502881234	0.133730107890129	0.0199402513791327	-0.248895747854409	0.288776295234436	0.136955074204434	0.00698727616871198	-0.253795346859148	0.269066080724643	0.133192956231416	-0.0310727264141032	-0.297888514595151	0.236069420403467	0.136011170069755	-0.0808703031950477	-0.347675796647338	0.18626153732548	0.136005150269009	0.051081002735816	-0.211426656058804	0.314611239889018	0.134000348620837	0.0163640930800494	-0.247931823065539	0.281394722465967	0.134835395008295	0.203192912437917	-0.05053903327821	0.459334635878845	0.129894072209901	0.00893521151406448	FALSE
HHV-6B seropositivity for Human Herpesvirus-6	23057	23057	Categorical single	12	Biological samples > Assay results > Blood assays > Infectious Diseases	51428	binary	248/930(1178)	0.116056140442215	-0.224830499305958	-0.506205460297548	0.0555532407989698	0.143189684274378	0.00564719968072369	FALSE	binary	1509/5568(7077)	0.813647565670403	0.000470609657883097	-0.00344337108978514	0.00438348638525268	0.0019964127537045	0.0410291832153341	FALSE	binary	1542/5683(7225)	0.212453824346484	0.141261289827888	-0.135876875003002	0.418825315665783	0.141396989743557	0.150366625820003	-0.135458523561988	0.437644261004505	0.146078080282305	0.288779366102829	0.00371951833954022	0.575555798454729	0.145750886152873	-0.0231864949686415	-0.294145231224785	0.247181125670305	0.137997183325576	0.228106446079117	-0.0565422990442901	0.514267329201044	0.145492001774379	0.00671984866936564	-0.260908602453427	0.273478073186753	0.136229389804748	-0.0570298011049665	-0.325585760079347	0.210626361646725	0.136695903842986	0.0384111484588628	-0.231190456691815	0.307409343354244	0.137301240403477	0.0310064934807483	-0.245212507949525	0.30729946064208	0.140843057348009	0.172545406530062	-0.10462791238093	0.450222690504004	0.141433668355611	0.224518275532215	-0.0558257479917152	0.505853668768054	0.143169492655823	0.0138960584452513	FALSE
E7 antigen for Human Papillomavirus type-16	23031	23031	Integer		Biological samples > Assay results > Blood assays > Infectious Diseases > Infectious Disease Antigens	1307	cont	1178	0.116123748855066	-0.0906639063700782	-0.204007037400716	0.0226792246605593	0.0577695713088172	0.00565052547558867	FALSE	cont	7077	0.464271217719763	0.000596517913001823	-0.00100174845922838	0.00219478428523202	0.000815317466466914	0.0239121049905025	FALSE	cont	7225	0.339672952756069	0.0743166785433174	-0.039640849224618	0.188274206311253	0.0581329049800567	-0.0196538866971037	-0.13703639354747	0.0977286201532621	0.059880082085926	0.00309217493080347	-0.111596861829193	0.1177812116908	0.0585060680659931	0.0079064515908393	-0.105824908480067	0.121637811661746	0.0580175305462789	-0.0134332820396896	-0.129012963287182	0.102146399207802	0.0589604105949746	0.00100437222637417	-0.110837692002848	0.112846436455597	0.057053748181085	0.0125277406877688	-0.100620104553771	0.125675585929309	0.0577198633996284	0.0318052602712784	-0.0804658398043809	0.144076360346938	0.0572726113012532	-0.0474019525855982	-0.162683383298951	0.0678794781277547	0.0588082647007897	0.0779027124567057	-0.0355526697920441	0.191358094705455	0.0578767465820575	0.0948169789584522	-0.0190828910595495	0.208716848976454	0.0581034921578947	0.020676757513452	FALSE
Treatment/medication code: paracetamol	20003	20003.2038460150	Categorical multiple	4	UK Biobank Assessment Centre > Verbal interview > Medications	100075	binary	52281/11762(64043)	0.116151399295622	-0.0322462594331441	-0.0724810620471324	0.00797980190345953	0.020525721328322	0.00565385127045364	FALSE	binary	313143/69880(383023)	0.0154912289968003	0.00069946343263935	0.000133120530353368	0.00126586856729852	0.000288970653213342	0.00147211189777241	FALSE	binary	318948/71190(390138)	0.533568952297962	-0.0163601654643133	-0.0573069054014607	0.0245818262018772	0.0208899598324168	0.0122931548010596	-0.029025250141547	0.0536017585280631	0.0210782910258533	-0.00535859170961328	-0.0462216938258984	0.0355016334694667	0.0208477675506853	0.0132694807123261	-0.0269902196519528	0.0535371141524873	0.0205426800965538	-0.00968328999483815	-0.0506142825717295	0.0312435195440147	0.0208820707098893	0.00652720270411277	-0.0330290650206791	0.0461027290015876	0.0201866862625132	0.0147138965266784	-0.0253026471793177	0.0547424350581629	0.0204196610519451	0.0166115508166917	-0.0229398298295743	0.0561825745656919	0.0201842916128328	0.0227798966392514	-0.0173644845938001	0.0629344887868235	0.0204844277650306	0.00805550028773794	-0.0321223658324748	0.0482424175780866	0.0205012140137814	0.0321865497266463	-0.00806095798898067	0.0724429669443711	0.0205367103828412	0.0303447219913382	FALSE
Mean intensity of Optic-Chiasm (whole brain)	26508	26508	Continuous		UK Biobank Assessment Centre > Imaging > Brain MRI > T1 structural brain MRI > Freesurfer ASEG	190	cont	5961	0.116186372701674	0.0406728162507273	-0.0100927973821315	0.0914384298835861	0.0258960365235303	0.00565717706531861	FALSE	cont	35529	0.663907459239653	-0.000158170156168905	-0.000871674843295074	0.000555334530957263	0.000364027289838966	0.0336902089449145	FALSE	cont	36160	0.467887104093284	-0.0265052575067304	-0.078034201997849	0.0250236869843881	0.0262898805433035	-0.0352123082394504	-0.0873054180285639	0.0168808015496632	0.0265777156316687	-0.0160323079949231	-0.0670362455886233	0.0349716295987771	0.0260220239288542	-0.0490468836505046	-0.0996415382399494	0.00154777093894023	0.0258132092248749	-0.020926352314199	-0.07232188292101	0.030469178292612	0.026221813263527	-0.00312493284522683	-0.0526948651213507	0.046444999430897	0.0252903996180934	-0.00783743765842073	-0.0579550763601527	0.0422802010433112	0.0255698374494761	0.0110075315066055	-0.039029803745848	0.0610448667590589	0.0255288669209781	-0.0182487080034803	-0.068903460888726	0.0324060448817653	0.0258438711573686	-0.0312368794872937	-0.0816552395786089	0.0191814806040215	0.0257232644114881	-0.0406515815692828	-0.0914029491860378	0.0100997860474722	0.025893163642887	0.0272037271971652	FALSE
Operative procedures - OPCS4: H22.8 Other specified diagnostic endoscopic examination of colon	41272	41272.H228	Categorical multiple	240	Health-related outcomes > Hospital inpatient > Summary Operations	2005	binary	64020/55(64075)	0.116209271331229	0.428033346997572	-0.105245033550042	0.980859018495743	0.275373785746694	0.00566050286018358	FALSE	binary	382918/391(383309)	0.610024986925046	-0.00177093518297228	-0.00857685312780846	0.00503888156929976	0.00347179307218387	0.0310309100328095	FALSE	binary	390028/399(390427)	0.208542480248568	0.131513932422104	-0.338106873106558	0.605354295473411	0.239578789480785	-0.0611507247680607	-0.565585291275588	0.437896123271942	0.2546672481452	0.126733391637326	-0.342885990376876	0.600572303061477	0.239578045949424	-0.163974208445967	-0.668395130642409	0.335058691375276	0.254660092227814	0.107868957275298	-0.365339524961858	0.584330325298502	0.241141354378532	-0.0763819016554732	-0.557315687430034	0.40570031708703	0.244498615524217	-0.377080723814666	-0.913518466163716	0.144699059573707	0.268393112874273	-0.07914388027099	-0.560073638729239	0.402934212532729	0.244496505789646	0.203646149883494	-0.250373750243127	0.666026445457964	0.232763507017154	0.194637866962745	-0.259379153623623	0.657015335541434	0.232762032096354	-0.427502647758342	-0.98030482905285	0.105750281180421	0.275361519742591	0.0136335797716436	FALSE
Operative procedures - OPCS4: G44.1 Fibreoptic endoscopic insertion of prosthesis into upper gastrointestinal tract	41272	41272.G441	Categorical multiple	240	Health-related outcomes > Hospital inpatient > Summary Operations	2005	binary	64003/72(64075)	0.116303275013136	-0.374198047409262	-0.854991494449664	0.0921442749489012	0.240491365511144	0.00566382865504856	FALSE	binary	382900/409(383309)	0.219601009915234	0.00417441898735237	-0.0024875012153991	0.0108620380786566	0.00340398372459077	0.0120337592816439	FALSE	binary	390009/418(390427)	0.318108174448542	0.179275653484698	-0.315750596178627	0.680836721557309	0.252935121672516	0.230947089405681	-0.264087328480176	0.732516123561176	0.252939306218293	0.0805343538526544	-0.427399892367299	0.591336470283655	0.258499661399271	0.237344462545504	-0.243361795548927	0.728571057998577	0.246734581526265	-0.00965861925836578	-0.532974993671745	0.512069756225675	0.265102140142214	-0.333704094986746	-0.890478556845655	0.211461099701421	0.279353181090879	0.186998689150825	-0.297017560154293	0.680620151925222	0.248169835914402	0.285399233966752	-0.180853760587554	0.766108724726887	0.240447942898169	0.33688506812834	-0.132017118433372	0.819531293423233	0.241603156479275	0.169620459773225	-0.317878356782465	0.665758081540179	0.249678727619872	0.373918714309242	-0.0923482094487024	0.854641344443302	0.24045493981832	0.0195655977951791	FALSE
Operative procedures - OPCS4: T81.8 Other specified biopsy of muscle	41272	41272.T818	Categorical multiple	240	Health-related outcomes > Hospital inpatient > Summary Operations	2005	binary	64064/11(64075)	0.116305061239065	1.00229362925069	-0.238305768589407	2.52087289478816	0.67705710280101	0.00566715444991353	FALSE	binary	383253/56(383309)	0.0604636394224743	-0.0173124966916084	-0.0357770452594192	0.00075817665717826	0.0092886086236661	0.00435158003798999	FALSE	binary	390371/56(390427)	0.698982258866892	-0.118821774112463	-1.16701353699156	0.905948860713652	0.517616091788416	-0.911893245895712	-2.43046832414462	0.328699783826488	0.677054557284106	-0.678046889453879	-1.99906599638591	0.477167902975233	0.612429165107046	-0.322212241074047	-1.43329545873919	0.734104470438001	0.540122365151088	-0.451739441782661	-1.64861659225777	0.64610253435628	0.570149230069371	-0.803824954126558	-2.12484189252954	0.351386981315857	0.612427751788935	-0.345987672519883	-1.45706966778217	0.71032768595993	0.540121662549229	-0.57622046545146	-1.77308975620505	0.521612200701468	0.570144525271688	-1.42702592796392	-3.31797127068941	-0.0429548655256	0.79059494476517	-1.02964833763523	-2.54821880595495	0.210937756325749	0.677051039476962	-1.00324133285585	-2.52181317588296	0.237346857999317	0.677052095573844	0.0376810009186754	FALSE
Operative procedures - OPCS4: H30.2 Intubation of colon for pressure manometry	41272	41272.H302	Categorical multiple	240	Health-related outcomes > Hospital inpatient > Summary Operations	2005	binary	64064/11(64075)	0.116385373035305	1.00210860314771	-0.238524663416497	2.52071047765239	0.677072038035263	0.00567380603964348	FALSE	binary	383254/55(383309)	0.889307290911036	-0.001288441064223	-0.0194730390292592	0.0169355455239526	0.00925597679320567	0.0446123294767743	FALSE	binary	390372/55(390427)	0.0698709131921564	-0.272731461248178	-1.38387431550637	0.783651125478704	0.540156287046865	-1.32277164561683	-3.21374866953388	0.0613542912401284	0.790634727355586	-0.461095612699555	-1.65801779910108	0.636799517857991	0.570175779755715	-15.2118694418589	-150.493203863133	3.64086637218231	423.315824631491	-0.963668243882952	-2.4822813149435	0.276980707482354	0.6770801809006	-1.0883163963103	-2.60693378701374	0.152339125567489	0.677083168204973	-0.529879606221377	-1.7267958543943	0.568008462529307	0.570172221527808	0.00715240608743553	-0.954492699439078	0.986969177680495	0.486009437383784	-0.509522368533542	-1.70644506631782	0.588373460207681	0.570176106999643	-0.332868017971098	-1.44400242360698	0.723505176922955	0.540151421915255	-1.00335814558734	-2.52197032529943	0.237289518037035	0.677079577155697	0.00522332560479461	FALSE
Operative procedures - main OPCS4: H30.2 Intubation of colon for pressure manometry	41200	41200.H302	Categorical multiple	240	Health-related outcomes > Hospital inpatient > Summary Operations	2005	binary	64064/11(64075)	0.116385373035305	1.00210860314771	-0.238524663416497	2.52071047765239	0.677072038035263	0.0056704802447785	FALSE	binary	383256/53(383309)	0.647867810164538	-0.00430644576359732	-0.022876387256653	0.0142188189761666	0.0094292828966628	0.0329088240372993	FALSE	binary	390374/53(390427)	0.0768185676369819	-0.27302603233751	-1.38416543646825	0.783352731583483	0.540154304706137	-1.32285799395532	-3.2138330891879	0.0612644548165009	0.790633255845639	-0.461231071118501	-1.65814978196331	0.636659924223271	0.570173698132256	-15.2159358788538	-149.299122920715	3.94112342688488	424.149623597795	-0.964042669721314	-2.48265342687503	0.276602826050193	0.677078594610381	-1.08909439783675	-2.60770951359618	0.151557719554761	0.677081607333631	-0.529938181725758	-1.72685123355108	0.567946098220172	0.57017031052611	0.00726056230157819	-0.954380504003093	0.987073435699413	0.486007298469226	-0.733087394147625	-2.05414479529712	0.422176756158231	0.612452867167447	-0.515305153167114	-1.71221891416863	0.582579995698975	0.570170741386611	-1.0038519600299	-2.52246195476296	0.236792436757508	0.677078078653637	0.00568266328360821	FALSE
Job code - historical	22617	22617.8131	Categorical single	2	Online follow-up > Work environment > Employment history	130	binary	15608/76(15684)	0.116418868228671	-0.364404154478207	-0.831623279437454	0.0899468609792953	0.234067106559702	0.00567713183450845	FALSE	binary	93673/448(94121)	0.13863602100827	0.00483356932083181	-0.00156148122606463	0.0112559824609147	0.00326842695718489	0.00815057848385426	FALSE	binary	95405/458(95863)	0.49686202720708	0.0817241740689903	-0.410822013479769	0.576781566077546	0.250689572214548	0.306157857215031	-0.167813997382989	0.787755359866869	0.242633194481766	0.196129568225412	-0.281157329561268	0.680131014617018	0.244071779728209	-0.0974598980654579	-0.608995464478522	0.411216209880555	0.258877853907429	0.0762873879831739	-0.416256474163422	0.571342802997421	0.250688424639733	0.0834439419733947	-0.390405195054456	0.564922602257524	0.242570258861069	0.357028363896591	-0.0925474150541319	0.820687059047067	0.231966670918146	0.324774645070413	-0.122593482426547	0.786793660717429	0.230996165931991	0.330150923952581	-0.124064009166967	0.797237962002367	0.234000631861821	0.0555055074330865	-0.432892762674203	0.547559989871388	0.248891366184928	0.361918769120984	-0.092314754319213	0.829023674130699	0.234010063122444	0.0286211120346472	FALSE
Operative procedures - secondary OPCS4: Y07.3 Obliteration of sinus track from organ NOC	41210	41210.Y073	Categorical multiple	240	Health-related outcomes > Hospital inpatient > Summary Operations	2005	binary	64064/11(64075)	0.116540292893057	1.00169774809841	-0.23893267724451	2.52029805895438	0.67706944351518	0.00568045762937342	FALSE	binary	383213/96(383309)	0.220707550187629	-0.00858301088193916	-0.0224098042662552	0.00515294275503462	0.00701760019253561	0.012079088240373	FALSE	binary	390330/97(390427)	0.355624590288053	0.422582222305696	-0.460174974309794	1.35970835280805	0.45650894416352	0.186506461843136	-0.775090335088577	1.16627670694922	0.485982784742199	-0.120829494330961	-1.16901761646344	0.903937343046089	0.517611881632611	-0.0344855420158998	-1.03438371751044	0.965412647209467	0.500063696045186	0.244095704659431	-0.686338578441057	1.2072081078091	0.474413632023379	0.0113246941224918	-0.950267997923869	0.991091034193347	0.485980416947456	-0.345895279179229	-1.45697723316472	0.710419945383238	0.540115048259926	-0.24209282590501	-1.29027435531598	0.782667113855144	0.517606941703715	-0.507978046799369	-1.70485086407275	0.589858665163155	0.570127082634466	0.438526026820882	-0.425563772493706	1.36533504544436	0.449429699395835	-1.00263462263765	-2.52121646758412	0.237951198836399	0.676630625918504	0.021588870904239	FALSE
Operative procedures - OPCS4: Y07.3 Obliteration of sinus track from organ NOC	41272	41272.Y073	Categorical multiple	240	Health-related outcomes > Hospital inpatient > Summary Operations	2005	binary	64064/11(64075)	0.116540292893057	1.00169774809841	-0.23893267724451	2.52029805895438	0.67706944351518	0.00568378342423839	FALSE	binary	383213/96(383309)	0.220707550187629	-0.00858301088193916	-0.0224098042662552	0.00515294275503462	0.00701760019253561	0.0120812467622172	FALSE	binary	390330/97(390427)	0.355624590288053	0.422582222305696	-0.460174974309794	1.35970835280805	0.45650894416352	0.186506461843136	-0.775090335088577	1.16627670694922	0.485982784742199	-0.120829494330961	-1.16901761646344	0.903937343046089	0.517611881632611	-0.0344855420158998	-1.03438371751044	0.965412647209467	0.500063696045186	0.244095704659431	-0.686338578441057	1.2072081078091	0.474413632023379	0.0113246941224918	-0.950267997923869	0.991091034193347	0.485980416947456	-0.345895279179229	-1.45697723316472	0.710419945383238	0.540115048259926	-0.24209282590501	-1.29027435531598	0.782667113855144	0.517606941703715	-0.507978046799369	-1.70485086407275	0.589858665163155	0.570127082634466	0.438526026820882	-0.425563772493706	1.36533504544436	0.449429699395835	-1.00263462263765	-2.52121646758412	0.237951198836399	0.676630625918504	0.0215910582265191	FALSE
Treatment/medication code: ciprofibrate	20003	20003.1140862026	Categorical multiple	4	UK Biobank Assessment Centre > Verbal interview > Medications	100075	binary	64032/11(64043)	0.116572899701401	1.00162748949235	-0.239022637792963	2.52024121473496	0.677070769122372	0.00568710921910337	FALSE	binary	382954/69(383023)	0.457006890620889	-0.00614134791344098	-0.0224126814605542	0.0100571953370103	0.00826065782161842	0.0235343636677603	FALSE	binary	390068/70(390138)	0.546564426663058	-0.670988632663977	-1.99205637708351	0.484289401149456	0.612458518260474	-0.39566322476396	-1.59259920448013	0.702248656804566	0.570183450906585	0.0145047225149932	-0.9854676822937	1.01447719155124	0.500104760233277	-0.165817317549996	-1.2140682658129	0.859015238997013	0.517648095386775	-0.257975355029914	-1.36913040351442	0.798421044178397	0.540162747388611	-0.0986135100209425	-1.09858220341366	0.901355434936634	0.500102783964675	-0.525857080345494	-1.72278116965085	0.57204057708236	0.57017624016628	-0.578904720217472	-1.77582506987111	0.518988401972552	0.570173947781141	-1.41689963650337	-3.30787702091599	-0.0327690792656934	0.790593841308312	0.0710430619423834	-0.890618168789412	1.05087542114434	0.486017445314643	-1.00229847474526	-2.52091062639163	0.238349606254859	0.677076343975377	0.0309746708079969	FALSE
Operative procedures - secondary OPCS4: Z40.2 Pulmonary vein	41210	41210.Z402	Categorical multiple	240	Health-related outcomes > Hospital inpatient > Summary Operations	2005	binary	64064/11(64075)	0.116604620519086	1.00152023500874	-0.239100213583431	2.52011375212082	0.677065517694678	0.00569043501396834	FALSE	binary	383238/71(383309)	0.569727710352876	-0.00462784902334639	-0.0206475550002762	0.0113537668843568	0.00814212659581683	0.0291486789846313	FALSE	binary	390354/73(390427)	0.564233270307494	-0.450131237359743	-1.64704610554104	0.647755522172114	0.570171427713451	-0.0606188603946387	-1.10886061993039	0.964204148054186	0.517643568320342	-0.455061722593239	-1.65197507392587	0.642823141225258	0.570170496617736	-0.166633480769894	-1.21486521565499	0.858178957252976	0.51763797463838	-0.262087438537297	-1.37322296497323	0.794287266088683	0.540152104831338	-0.572897760562507	-1.76980776085502	0.524983263342025	0.570168481514786	-0.190118599572774	-1.23834863040792	0.834692071667666	0.517637031392278	0.00996706954544367	-0.95166845972629	0.989774607424279	0.486004342641882	0.08328815363023	-0.878358295675716	1.06310643681758	0.486010186769188	-1.43449139537357	-3.32545670962979	-0.0503832533379167	0.790592704977134	-1.00153918471324	-2.52013922920589	0.239090949315516	0.67706979591706	0.03175554486198	FALSE
Operative procedures - OPCS4: Z40.2 Pulmonary vein	41272	41272.Z402	Categorical multiple	240	Health-related outcomes > Hospital inpatient > Summary Operations	2005	binary	64064/11(64075)	0.116604620519086	1.00152023500874	-0.239100213583431	2.52011375212082	0.677065517694678	0.00569376080883331	FALSE	binary	383238/71(383309)	0.569727710352876	-0.00462784902334639	-0.0206475550002762	0.0113537668843568	0.00814212659581683	0.0291508375064756	FALSE	binary	390354/73(390427)	0.564233270307494	-0.450131237359743	-1.64704610554104	0.647755522172114	0.570171427713451	-0.0606188603946387	-1.10886061993039	0.964204148054186	0.517643568320342	-0.455061722593239	-1.65197507392587	0.642823141225258	0.570170496617736	-0.166633480769894	-1.21486521565499	0.858178957252976	0.51763797463838	-0.262087438537297	-1.37322296497323	0.794287266088683	0.540152104831338	-0.572897760562507	-1.76980776085502	0.524983263342025	0.570168481514786	-0.190118599572774	-1.23834863040792	0.834692071667666	0.517637031392278	0.00996706954544367	-0.95166845972629	0.989774607424279	0.486004342641882	0.08328815363023	-0.878358295675716	1.06310643681758	0.486010186769188	-1.43449139537357	-3.32545670962979	-0.0503832533379167	0.790592704977134	-1.00153918471324	-2.52013922920589	0.239090949315516	0.67706979591706	0.03175773218426	FALSE
Operative procedures - secondary OPCS4: V05.8 Other specified other operations on cranium	41210	41210.V058	Categorical multiple	240	Health-related outcomes > Hospital inpatient > Summary Operations	2005	binary	64064/11(64075)	0.116608568951371	1.00151027092059	-0.239110724633139	2.52010419142296	0.677065758649716	0.00569708660369828	FALSE	binary	383259/50(383309)	0.501301929478598	-0.0065248829003964	-0.0256813657333183	0.0125197179048978	0.00970869427960348	0.025725263339665	FALSE	binary	390377/50(390427)	0.0867892799546254	-0.961358029101902	-2.47994968920508	0.279259800336025	0.677066152344045	-2.00790664576974	-4.9285365613734	-0.31230687578443	1.06070003893291	-1.37238989119272	-3.26334918402591	0.0117055112019527	0.79062211637852	0.0844957465429286	-0.877123988071485	1.06428815554884	0.485996320523152	-2.05468236795414	-4.9753129046351	-0.359080836516075	1.0607000135816	-0.572765311541714	-1.76966402752674	0.525102411318228	0.570162197037183	-0.5269977122308	-1.72388989733745	0.570862121432207	0.570158255260426	-0.242019139390213	-1.29022729615625	0.782768591025471	0.517625203431347	-1.42118753209049	-3.31214864932491	-0.0370887225999354	0.790623526053532	-0.740637367754078	-2.06167133949789	0.414596679469824	0.612438567521128	-1.00166336758597	-2.52025120074302	0.238948651679418	0.677063507721143	0.00624043046502472	FALSE
Operative procedures - OPCS4: S08.3 Curettage of lesion of skin of head or neck NEC	41272	41272.S083	Categorical multiple	240	Health-related outcomes > Hospital inpatient > Summary Operations	2005	binary	64003/72(64075)	0.116609687024724	-0.373902442690217	-0.854714777788842	0.0924600561727757	0.24050125662458	0.00570041239856326	FALSE	binary	382920/389(383309)	0.116130698888025	0.00548200622203788	-0.00135431527297204	0.012350389656497	0.00349445481135611	0.00707779312726645	FALSE	binary	390033/394(390427)	0.679312328223049	0.0873692734828063	-0.420571322038349	0.598177739941556	0.258502338848447	-7.08737012344607e-05	-0.529202303309152	0.525766432544374	0.267590253298656	0.0475631802788276	-0.465194116067568	0.561802404464274	0.26057294690282	0.155255303081969	-0.335911319487936	0.654038821682789	0.251265918574464	-0.12230536445144	-0.664277724842881	0.412549464269883	0.273067396157979	-0.065560528548435	-0.578304763208885	0.448665831126208	0.260566143404857	0.131340923770255	-0.359822106449027	0.630120946459253	0.251264076706476	0.330316290318983	-0.130992568405296	0.807409837521101	0.238290861092093	0.0967115457652049	-0.402379782516583	0.601189833370908	0.254689268665288	0.020662178883655	-0.487268049757064	0.531460315526585	0.258496953452462	0.374528933525262	-0.0917433555903004	0.855256630934289	0.240457080853322	0.0368695043527713	FALSE
Likelihood of resuming smoking	2936	2936	Categorical single	100369	UK Biobank Assessment Centre > Touchscreen > Lifestyle and environment > Smoking	100058	ordcat	15213	0.116645900498479	-0.0837912872742169	-0.188501744499548	0.0208803938651713	0.0534064475780539	0.00570373819342823	FALSE	ordcat	91626	0.852279852721122	-0.000142294718974492	-0.00155722985590671	0.00127968372594959	0.000723194211483623	0.0428941460887584	FALSE	ordcat	93350	0.000299171424375553	-0.0275264267763972	-0.131103588495937	0.0761114263347332	0.0529587361430884	-0.122702439980517	-0.225665615122088	-0.0198197890560102	0.0525281797308475	-0.00696089269739466	-0.11111859819903	0.097136831468658	0.0531681978695778	0.0017764202680978	-0.100514015428646	0.104183376652279	0.0523325304032169	-0.0912570166464004	-0.192918757630149	0.0104061232718343	0.051972211351507	-0.00364519523211397	-0.103730999893697	0.0967289530879972	0.0513037412005687	-0.126040861385091	-0.225709335821801	-0.0265659756241602	0.0508671172764641	-0.0654873298416149	-0.165195894055221	0.033958966257772	0.0508531694878162	-0.116194482778263	-0.216683351632672	-0.0158640559073371	0.0513007348027756	-0.0788883695196275	-0.179358083816543	0.0221644852423893	0.0516442484719274	0.0837663573837121	-0.0206576117127548	0.188182567753634	0.0533403903791343	0.000218732228006474	FALSE
Operative procedures - secondary OPCS4: S05.1 Microscopically controlled excision of lesion of skin of head or neck using fresh tissue technique	41210	41210.S051	Categorical multiple	240	Health-related outcomes > Hospital inpatient > Summary Operations	2005	binary	63877/198(64075)	0.116796213114163	-0.224206517374105	-0.50742371727478	0.0558284614167388	0.143453305570784	0.0057070639882932	FALSE	binary	382169/1140(383309)	0.497284944719587	0.00138264602533057	-0.00260857459982622	0.00537935596578738	0.00203743641617245	0.0255439475047488	FALSE	binary	389267/1160(390427)	0.611753187387523	-0.0276338874541259	-0.329779880960417	0.273802454135956	0.153688532222646	-0.00146256300582679	-0.305713699709916	0.301697779292024	0.154659820527974	0.0581004962172173	-0.23649586538227	0.35334408278812	0.150202135805977	0.21991469827063	-0.0595173655437587	0.502631643939726	0.14317314699377	0.213376794601463	-0.0705158587822223	0.499792480284623	0.145244881007328	0.0874556172931877	-0.196406364189055	0.373841197853594	0.145229295773997	0.0306637354464885	-0.260568984789149	0.323136334648371	0.148645296685447	0.0787312990000989	-0.205127866245256	0.365113909203709	0.145227812470981	0.0218732560089862	-0.271850951746587	0.316397811382928	0.149798311401745	0.0207141598650261	-0.272162614469789	0.314540886248658	0.149406171202584	0.22443866635418	-0.0556011118426925	0.507660341329463	0.143455639533297	0.0339975501990463	FALSE
Date E66 first reported (obesity)	130792	130792	Date			2404	binary	57880/6195(64075)	0.116853076933912	-0.0419629397749731	-0.0944327780548167	0.0104842815585738	0.0267639113984178	0.00571038978315818	FALSE	binary	345527/37782(383309)	0.000486289665542578	0.00129882022649648	0.00056898226210527	0.00202880999681252	0.000372409959690872	0.000218010706268347	FALSE	binary	351964/38463(390427)	0.0040309932139028	0.0176838965802157	-0.0355284739014326	0.0708964915810122	0.0271485362248496	-0.0126605585281329	-0.0669408972733695	0.0415882098056162	0.0276852385062588	0.0667121562926642	0.0140602417632719	0.119381982888109	0.0268671411536186	0.0310218892053842	-0.0213830990466145	0.0834502384925218	0.0267425555096169	0.0685217663106551	0.0158073992731022	0.121252351150967	0.0268985691105887	0.0373124993259309	-0.0141023435553752	0.0887781180242444	0.0262444237167521	0.0543143229075354	0.00244648525513917	0.106221185766403	0.0264725263885443	0.0365761418306441	-0.0148588366258758	0.0880613601773587	0.0262545595720182	0.0692621409514903	0.0173057705185133	0.121255641001783	0.0265172103254903	0.088255718695566	0.0365842568341211	0.139972782899416	0.0263740274174616	0.0419546506923802	-0.0104957752547046	0.0944275855410666	0.0267655199131628	0.000632136138938711	FALSE
Operative procedures - secondary OPCS4: M79.1 Bouginage of urethra	41210	41210.M791	Categorical multiple	240	Health-related outcomes > Hospital inpatient > Summary Operations	2005	binary	64064/11(64075)	0.116863082447167	1.00092853348504	-0.239803514563773	2.51959738727473	0.677118845515709	0.00571371557802315	FALSE	binary	383266/43(383309)	0.157006664359152	-0.014855416224034	-0.0358390665480751	0.00570292431805252	0.0105508008733035	0.00905284061474702	FALSE	binary	390382/45(390427)	0.147851590147892	-0.670333435235085	-1.99143221616815	0.484984559732739	0.612478939724664	-1.3105695540575	-3.20157250110808	0.0736033427384883	0.790654472580367	-0.678311206798646	-1.99940694255914	0.477002597970832	0.612476969499778	-1.41865589993269	-3.30965124125072	-0.0344969413107508	0.790648631758154	-0.257195656734173	-1.36839079255425	0.79924517347753	0.540186385093374	-15.166405433083	-174.263874199649	-35.3979613578896	401.020485275858	-1.03613988524912	-2.5547744681113	0.20454108376702	0.677094868142353	-0.802026985066319	-2.12311340922096	0.353274655302177	0.612471081409004	-0.500076464173927	-1.69704328643648	0.597871970091767	0.570202535124793	-0.740499006043487	-2.06159016897878	0.414808857882065	0.612474084866761	-1.00268587734965	-2.52132345587504	0.23799928219901	0.677096871438908	0.00996981495253511	FALSE
Operative procedures - secondary OPCS4: Z96.1 Gastroduodenal artery	41210	41210.Z961	Categorical multiple	240	Health-related outcomes > Hospital inpatient > Summary Operations	2005	binary	64064/11(64075)	0.116891211797417	1.00076857812922	-0.239855469209115	2.51936447603374	0.677066067010438	0.00571704137288812	FALSE	binary	383254/55(383309)	0.624066942242328	0.00454183324333647	-0.0136045460172725	0.0228897629894384	0.00927805738067578	0.031643930236574	FALSE	binary	390371/56(390427)	0.845907921574155	-0.959089667328673	-2.47769712171356	0.281551513151398	0.677070176727074	-0.619553161715301	-1.94061554120987	0.535718013584769	0.612452492857132	-0.966643200460751	-2.48524873451614	0.273995032909274	0.677068924520387	-1.01346718377013	-2.53207043685894	0.227167625100579	0.677066512770108	-0.952402459155205	-2.47101344016818	0.288244077291749	0.677072663057575	-0.568502819010806	-1.76542117728427	0.529388203750361	0.5701701827825	-0.343724630851477	-1.45485502732301	0.712644273918633	0.540146137139167	-0.242779822130206	-1.29101152777582	0.782032544352476	0.517635141972807	-0.318673384264813	-1.42981289613457	0.737705816223033	0.540151425579606	-0.51657301790873	-1.71348690385248	0.581312465855269	0.570167555899689	-1.00161455057856	-2.52021854609462	0.239021270820463	0.677067082627461	0.0437573822126952	FALSE
Operative procedures - OPCS4: Z96.1 Gastroduodenal artery	41272	41272.Z961	Categorical multiple	240	Health-related outcomes > Hospital inpatient > Summary Operations	2005	binary	64064/11(64075)	0.116891211797417	1.00076857812922	-0.239855469209115	2.51936447603374	0.677066067010438	0.00572036716775309	FALSE	binary	383254/55(383309)	0.624066942242328	0.00454183324333647	-0.0136045460172725	0.0228897629894384	0.00927805738067578	0.0316460887584182	FALSE	binary	390371/56(390427)	0.845907921574155	-0.959089667328673	-2.47769712171356	0.281551513151398	0.677070176727074	-0.619553161715301	-1.94061554120987	0.535718013584769	0.612452492857132	-0.966643200460751	-2.48524873451614	0.273995032909274	0.677068924520387	-1.01346718377013	-2.53207043685894	0.227167625100579	0.677066512770108	-0.952402459155205	-2.47101344016818	0.288244077291749	0.677072663057575	-0.568502819010806	-1.76542117728427	0.529388203750361	0.5701701827825	-0.343724630851477	-1.45485502732301	0.712644273918633	0.540146137139167	-0.242779822130206	-1.29101152777582	0.782032544352476	0.517635141972807	-0.318673384264813	-1.42981289613457	0.737705816223033	0.540151425579606	-0.51657301790873	-1.71348690385248	0.581312465855269	0.570167555899689	-1.00161455057856	-2.52021854609462	0.239021270820463	0.677067082627461	0.0437595695349753	FALSE
Operative procedures - OPCS4: Q11.1 Vacuum aspiration of products of conception from uterus NEC	41272	41272.Q111	Categorical multiple	240	Health-related outcomes > Hospital inpatient > Summary Operations	2005	binary	63894/181(64075)	0.116940907911758	0.236342705936118	-0.0590486774658747	0.534355985667986	0.151121818946043	0.00572369296261807	FALSE	binary	382242/1067(383309)	0.325847985906286	-0.00208417738190151	-0.00624197557826565	0.00207412245784387	0.00212111561583501	0.017209894664134	FALSE	binary	389341/1086(390427)	0.164489250820197	-0.269379465761184	-0.574164150238151	0.0315628312140287	0.154247084499507	-0.0621442311532709	-0.35513814726048	0.229104516265709	0.148797644579569	-0.138580231154731	-0.435498486599805	0.155897516584058	0.150612182312808	0.0695664248689366	-0.206692798128556	0.346881386603672	0.141011913315329	-0.236325111816311	-0.538722777567593	0.0626560898631749	0.153144309245918	-0.0720847571402164	-0.351581760700944	0.207906324089526	0.142512827859014	-0.10724348232127	-0.392959580908367	0.177939048546994	0.14541014112503	0.0328868083052922	-0.241986695883746	0.309027941681944	0.140361441773072	-0.336223112058352	-0.643410060116681	-0.0333285801691699	0.15535077964563	-0.116201496429268	-0.405366727610085	0.171850687629838	0.147014107960112	-0.236748796797812	-0.534591645982832	0.0584636160293854	0.151032422667231	0.0109606719454044	FALSE
Area of Lat-Fis-post (left hemisphere)	27369	27369	Continuous		UK Biobank Assessment Centre > Imaging > Brain MRI > T1 structural brain MRI > Freesurfer a2009s	197	cont	5961	0.116997529667866	0.0374034223636391	-0.00938525194940505	0.0841920966766833	0.0238673608411561	0.00572701875748304	FALSE	cont	35529	0.721630609654177	-0.000118347320623375	-0.00076945600174934	0.00053276136050259	0.000332193092571789	0.0365567259540667	FALSE	cont	36160	0.743159137260893	-0.0314313747020467	-0.0784578452704781	0.0155950958663847	0.0239927346819675	-0.050674171666744	-0.0982155121406994	-0.0031328311927886	0.0242554194399272	-0.0384626473991176	-0.0850099848967383	0.00808469009850307	0.0237482827274329	-0.0265680868931999	-0.0727419035406682	0.0196057297542684	0.0235577137447395	-0.0375775469437843	-0.0844822610088414	0.00932716712127276	0.0239306149556527	-0.0298479374621791	-0.0750865695413605	0.0153906946170024	0.0230805859706505	-0.0270211718219322	-0.0727596530705148	0.0187173094266503	0.0233356072035323	-0.0518456708920076	-0.097510865411523	-0.00618047637249227	0.0232982165802309	-0.0186216250122862	-0.0648502887125439	0.0276070386879716	0.0235856965120992	-0.0377331206715115	-0.083746047005593	0.00827980566256992	0.0234756280905254	-0.0380277664189172	-0.0843446028902781	0.00828907005244379	0.023630681940044	0.0394877291220088	FALSE
Bread roll intake	101160	101160	Categorical single	100006	Online follow-up > Diet by 24-hour recall > Bread/pasta/rice yesterday	100101	ordcat	9676	0.117034596469401	-0.0914356534352818	-0.205937137206903	0.0228885267027867	0.0583646495833222	0.00573034455234801	FALSE	ordcat	58192	0.990599015737464	-9.44794429809847e-06	-0.00160670105515807	0.00158800554218113	0.000814924079656725	0.0494992229321361	FALSE	ordcat	59278	0.140027591260733	0.0770786134579678	-0.0390754054382491	0.193120625831002	0.0593045602940589	0.0833333458510647	-0.0332255413831601	0.200066103872983	0.059544764536944	-0.0488755035674636	-0.168338490972934	0.0702907494668252	0.0609180537365945	0.0353316760827269	-0.0803262269830123	0.151119955603972	0.0590479845683503	0.14797877485063	0.0340185545194666	0.26218982112299	0.0582083452015138	0.0641862559893707	-0.04813582145072	0.177012621172616	0.0574923680274976	0.0407208059581234	-0.0740042665482961	0.155083744297396	0.0585909678668787	0.0547832022794112	-0.0580143292117285	0.167870130768561	0.0576251526161121	0.035259582846677	-0.0796877704621919	0.150372138525423	0.0586903427129112	0.0110431307476829	-0.103933931938666	0.12619229082948	0.0587049513016531	0.0906778266285599	-0.0236307901666041	0.205007811346916	0.0583751206865078	0.00954547443020255	FALSE
Operative procedures - OPCS4: X29.8 Other specified continuous Infusion of therapeutic substance	41272	41272.X298	Categorical multiple	240	Health-related outcomes > Hospital inpatient > Summary Operations	2005	binary	63453/622(64075)	0.11718342009619	0.126341821198169	-0.0316997078241675	0.284804701985055	0.0806996796555468	0.00573367034721298	FALSE	binary	379607/3702(383309)	0.265839857596538	0.00126201320652521	-0.000960692749429891	0.00348635553961835	0.00113439385161395	0.0143412191331376	FALSE	binary	386650/3777(390427)	0.170884383202164	-0.166137467087419	-0.328072154507939	-0.00497154768092161	0.0823794493877168	-0.186415514198999	-0.351777799382969	-0.0221704246754669	0.0840362817584066	-0.0709507088530484	-0.228555940168069	0.0863189794184724	0.0802851033845604	-0.105509895018605	-0.262534787041806	0.0512347456037162	0.0800033579060492	-0.0573324712552983	-0.214657929421708	0.0996853702866585	0.0801497416609029	-0.00940992629506411	-0.159716114325693	0.141261993860148	0.0767453123759099	0.00381626828879233	-0.147891514949769	0.155758344327888	0.0774260003795663	-0.100051896144103	-0.25381467106028	0.0537461379642521	0.0784218893148486	-0.00902464296312179	-0.161983630392699	0.144049597025521	0.078033114197331	0.000504837894133062	-0.15176391408324	0.15295471424079	0.0776982552388022	-0.126552950206858	-0.285010785509813	0.0314833946956066	0.080697198498359	0.0113390786998556	FALSE
Attendance/disability/mobility allowance	6146	6146.100	Categorical multiple	100510	UK Biobank Assessment Centre > Touchscreen > Sociodemographics > Other sociodemographic factors	100067	binary	3644/59973(63617)	0.117205680602096	0.0536280507420953	-0.0134624101224748	0.120765191895374	0.0342396966361287	0.00573699614207796	FALSE	binary	22306/358372(380678)	0.0891902158171398	-0.000807421860941916	-0.00173870402196421	0.000123630093550629	0.000475089890113745	0.00581721637022967	FALSE	binary	22704/365034(387738)	0.600512861144603	-0.0411755416348198	-0.109080855138052	0.0267151843005944	0.0346397220144081	-0.0470034651707248	-0.115699454282813	0.0217098633363566	0.0350511824606617	-0.063782556327914	-0.131291502592047	0.00369478998006281	0.0344332046718772	-0.0684138843075881	-0.135120894995267	-0.00177066767904961	0.0340159289358796	-0.0433764229469653	-0.11132845306851	0.0245628518839873	0.0346640189280355	-0.0488600198118156	-0.114731232799481	0.0169152711707509	0.033581386681109	-0.0759634401802253	-0.142201303321494	-0.00980820700208051	0.0337718135458726	-0.0280566571388129	-0.0941661205206157	0.037966936012758	0.0337054797515946	-0.0691607449874168	-0.135809463231744	-0.00257810235560453	0.0339856115267047	-0.074221702588896	-0.140650247697112	-0.00786820996025217	0.0338710132133338	-0.0535754471381702	-0.120703149420202	0.0135058200133076	0.0342349470692879	0.0334091605057089	FALSE
Treatment/medication code: xatral 2.5mg tablet	20003	20003.1140864472	Categorical multiple	4	UK Biobank Assessment Centre > Verbal interview > Medications	100075	binary	64027/16(64043)	0.117207914381806	0.813094738816028	-0.198632529619141	1.96837977243452	0.539549423773881	0.00574032193694293	FALSE	binary	382917/106(383023)	0.397736406483132	-0.00563205917677978	-0.0187325270737078	0.00742871096147907	0.00666197340512967	0.0207326023139354	FALSE	binary	390030/108(390138)	0.617920691540366	-0.292954773746435	-1.24230493633417	0.611896695570744	0.464871653238901	-0.372270509351922	-1.37241733626541	0.559938100518715	0.483702723024796	-0.1854112553576	-1.0943399189028	0.697172609081516	0.449683789903651	0.136298698604207	-0.668893515411801	0.959678127678413	0.40990684822839	-0.416557784773111	-1.41669842229251	0.515643811355916	0.483699176065005	-0.192818051847438	-1.06872112708541	0.671238832608822	0.43714364877272	-0.14855618576032	-1.0244670754552	0.715508655322517	0.437147835722105	-0.897144490033927	-2.05240346835804	0.114550549404849	0.539528891181947	-0.121650952597591	-0.997570524137511	0.742423099196312	0.437152609464707	0.119607742246078	-0.685581547696301	0.942984266467335	0.409905311287437	-0.813180196092821	-1.96845326508704	0.198532954165016	0.539537616897483	0.0342862767400149	FALSE
Operative procedures - OPCS4: G80.2 Wireless capsule endoscopy	41272	41272.G802	Categorical multiple	240	Health-related outcomes > Hospital inpatient > Summary Operations	2005	binary	63909/166(64075)	0.117239801134896	-0.244625033836833	-0.554667041234351	0.0612489514840977	0.156814641596122	0.0057436477318079	FALSE	binary	382271/1038(383309)	0.494762924145473	0.00145732910607984	-0.00272485862038785	0.00564566011348461	0.00213474370659748	0.0254360214125367	FALSE	binary	389371/1056(390427)	0.58965506216554	0.293603457766589	-0.0115018531060428	0.603020329345681	0.156431046701113	0.108764849446988	-0.215357160950424	0.433599766774287	0.165155512741025	0.225011185378631	-0.0849858964508239	0.538410453095777	0.158680603999443	0.0322712015416026	-0.289534176380889	0.355233660985096	0.164087077558288	0.0732240567553815	-0.249727248761516	0.397113304358486	0.164616193595249	0.249925433998436	-0.0494410352868355	0.554651549704942	0.153783340631495	0.260534720107909	-0.0415925800460623	0.567518885544387	0.155057344225233	0.26026320805932	-0.0384434469794225	0.564449084671669	0.153479094772228	0.138602479669863	-0.174060845662077	0.454165773835025	0.159901806041983	0.130772491341735	-0.18188872961192	0.446333694289851	0.159900325083614	0.244657937540873	-0.0612155914877985	0.554699742387078	0.156783305926373	0.0328907651253336	FALSE
Operative procedures - main OPCS4: T41.5 Freeing of extensive adhesions of peritoneum	41200	41200.T415	Categorical multiple	240	Health-related outcomes > Hospital inpatient > Summary Operations	2005	binary	64064/11(64075)	0.117295149523372	0.999713471163064	-0.240918079274982	2.51831409383056	0.677069910281106	0.00574697352667288	FALSE	binary	383245/64(383309)	0.0483649455935954	-0.0170273215598068	-0.0342713460132988	-0.000121876586482977	0.00868501937276248	0.00356587808668624	FALSE	binary	390363/64(390427)	0.460178123381468	-0.67761352578373	-1.99862998229251	0.477597790394385	0.612427510479059	-0.220402730900443	-1.33149026130113	0.835918731412619	0.540124854421237	-0.275746880763744	-1.38683086205334	0.780570640227763	0.540122811615003	0.18816443773715	-0.742258626862568	1.15126630145304	0.474409118859333	-0.268775038981424	-1.3798640671217	0.787548118801431	0.540125724393305	-1.08952091634397	-2.60809461639162	0.151070057413678	0.677053003492912	-0.192267291775824	-1.2404485842001	0.832492397097623	0.517610291754737	-0.801777985307627	-2.12278776646903	0.353424621287916	0.61242326420527	-0.732572645776414	-2.05358754592349	0.422636660297919	0.612426522884462	-1.02795958595532	-2.54652806512799	0.212623578649151	0.677049776341095	-1.0036295453639	-2.52220002272239	0.236956603250748	0.677051241378277	0.0268340697318343	FALSE
Operative procedures - secondary OPCS4: Z83.9 Joint of finger NEC	41210	41210.Z839	Categorical multiple	240	Health-related outcomes > Hospital inpatient > Summary Operations	2005	binary	64037/38(64075)	0.117343734971584	-0.517687038633808	-1.20240769571796	0.128512600287128	0.336389399768133	0.00575029932153785	FALSE	binary	383081/228(383309)	0.335577986107949	0.00438607967191245	-0.00453489853489395	0.0133543633318516	0.00455985910123222	0.0177063546883094	FALSE	binary	390194/233(390427)	0.452234703902948	0.373439842498007	-0.302591577605468	1.07723768194313	0.348554373455015	0.136683833209481	-0.59686347904483	0.876412525792151	0.371694290498295	0.464113980419046	-0.19573738230737	1.15760193134876	0.341971290436322	0.159449532411408	-0.547358231808927	0.882607067644582	0.360985197277328	0.325689175664423	-0.359608225092305	1.03535095405192	0.352309790855289	0.0874794018467965	-0.619327519858336	0.810636182484062	0.360983465596744	0.247039722730143	-0.438247837991679	0.956692279411052	0.352304386668869	0.718186555510804	0.110483671854783	1.37781745751475	0.320524956369692	0.0308160120828146	-0.702723246413356	0.770536807424623	0.371687394132584	0.258857429820015	-0.426431166122072	0.968510960694971	0.352304982775616	0.517391453992954	-0.128796246350561	1.20210129293766	0.336386112391728	0.0264403517214226	FALSE
Operative procedures - OPCS4: Z83.9 Joint of finger NEC	41272	41272.Z839	Categorical multiple	240	Health-related outcomes > Hospital inpatient > Summary Operations	2005	binary	64037/38(64075)	0.117343734971584	-0.517687038633808	-1.20240769571796	0.128512600287128	0.336389399768133	0.00575362511640282	FALSE	binary	383081/228(383309)	0.335577986107949	0.00438607967191245	-0.00453489853489395	0.0133543633318516	0.00455985910123222	0.0177085132101537	FALSE	binary	390194/233(390427)	0.452234703902948	0.373439842498007	-0.302591577605468	1.07723768194313	0.348554373455015	0.136683833209481	-0.59686347904483	0.876412525792151	0.371694290498295	0.464113980419046	-0.19573738230737	1.15760193134876	0.341971290436322	0.159449532411408	-0.547358231808927	0.882607067644582	0.360985197277328	0.325689175664423	-0.359608225092305	1.03535095405192	0.352309790855289	0.0874794018467965	-0.619327519858336	0.810636182484062	0.360983465596744	0.247039722730143	-0.438247837991679	0.956692279411052	0.352304386668869	0.718186555510804	0.110483671854783	1.37781745751475	0.320524956369692	0.0308160120828146	-0.702723246413356	0.770536807424623	0.371687394132584	0.258857429820015	-0.426431166122072	0.968510960694971	0.352304982775616	0.517391453992954	-0.128796246350561	1.20210129293766	0.336386112391728	0.0264425390437027	FALSE
Job coding	22601	22601.52422945	Categorical single	497	Online follow-up > Work environment > Employment history	130	binary	15624/60(15684)	0.117440458343918	-0.410056848372313	-0.940426451848618	0.102527011541243	0.264587552683649	0.00575695091126779	FALSE	binary	93709/412(94121)	0.833908802223536	0.000712513937437949	-0.0059436018794996	0.00738363748193311	0.00339831329858157	0.0420177862199966	FALSE	binary	95443/420(95863)	0.530591357504122	0.435707047048242	-0.0768481817498251	0.966049823457631	0.264574291494601	0.374548410445814	-0.1575605445991	0.918715548859646	0.272956216175464	0.37924065811639	-0.140485087350283	0.914666554213446	0.267652661680017	0.500977143933828	0.000778986257220587	1.02250873942482	0.259252088588037	0.438351137837624	-0.0742033356197687	0.968693173204349	0.264573903089943	0.641906516200219	0.164505681387369	1.14701184935438	0.249376235407898	0.362230068974227	-0.150246644791404	0.892499244386591	0.264534878069867	0.181756386038238	-0.345806878318953	0.722676434487896	0.270997356844598	0.307385588343395	-0.212249696399058	0.842725678850142	0.267606959839508	0.234315628004003	-0.297651433604363	0.778346528112566	0.272884037236803	0.410275526028841	-0.102249682314043	0.940590148076499	0.264559218111983	0.0301894221094536	FALSE
Job code - historical	22617	22617.5242	Categorical single	2	Online follow-up > Work environment > Employment history	130	binary	15624/60(15684)	0.117440458343918	-0.410056848372313	-0.940426451848618	0.102527011541243	0.264587552683649	0.00576027670613277	FALSE	binary	93709/412(94121)	0.833908802223536	0.000712513937437949	-0.0059436018794996	0.00738363748193311	0.00339831329858157	0.0420199447418408	FALSE	binary	95443/420(95863)	0.530591357504122	0.435707047048242	-0.0768481817498251	0.966049823457631	0.264574291494601	0.374548410445814	-0.1575605445991	0.918715548859646	0.272956216175464	0.37924065811639	-0.140485087350283	0.914666554213446	0.267652661680017	0.500977143933828	0.000778986257220587	1.02250873942482	0.259252088588037	0.438351137837624	-0.0742033356197687	0.968693173204349	0.264573903089943	0.641906516200219	0.164505681387369	1.14701184935438	0.249376235407898	0.362230068974227	-0.150246644791404	0.892499244386591	0.264534878069867	0.181756386038238	-0.345806878318953	0.722676434487896	0.270997356844598	0.307385588343395	-0.212249696399058	0.842725678850142	0.267606959839508	0.234315628004003	-0.297651433604363	0.778346528112566	0.272884037236803	0.410275526028841	-0.102249682314043	0.940590148076499	0.264559218111983	0.0301916094317337	FALSE
Develop tiredness, yawning, concentration problems, changes in mood or appetite, irritability, neck stiffness, light or sound sensitivity before or near the onset of headaches	120069	120069	Categorical single	1021	Online follow-up > Experience of pain	154	binary	2999/4058(7057)	0.117497058317935	-0.0755765371511441	-0.170234003415002	0.0190499564783267	0.0482851657991217	0.00576360250099774	FALSE	binary	18795/24773(43568)	0.041959345917971	0.00136339018996472	4.95761113616798e-05	0.00267730996095115	0.000670343158538295	0.00315791745812468	FALSE	binary	19115/25220(44335)	0.289985206750992	-0.0105162077330383	-0.10489485604925	0.0838635083898955	0.0481512008189981	0.0168740114572468	-0.0788077782749998	0.112578349433945	0.048821441924486	-0.0573363182305294	-0.15084220251983	0.0361460985817997	0.0476997307325019	-0.0320784467423451	-0.125298899146231	0.0611256414350533	0.0475559203709218	0.022660659319875	-0.0712911281763564	0.116621246159499	0.0479354016927611	0.0357859327907812	-0.0550588695413077	0.126616529640244	0.0463444969559305	0.0577600484993312	-0.0341971299273744	0.149719952902482	0.0469162936045888	-0.00912894087847879	-0.100420037203315	0.0821379524166745	0.0465696460914531	0.00929511412586406	-0.0836362419515319	0.102221171309238	0.0474112462858987	0.0213569341862735	-0.0712751337941178	0.113985389665957	0.0472589895732788	0.0744232044221781	-0.0202904789348015	0.169172111954094	0.0483307876783879	0.018108841156656	FALSE
Operative procedures - main OPCS4: C65.2 Injection of bleb	41200	41200.C652	Categorical multiple	240	Health-related outcomes > Hospital inpatient > Summary Operations	2005	binary	64064/11(64075)	0.117508847003027	0.999167493683072	-0.241481917404881	2.51778042519613	0.677069096650287	0.00576692829586271	FALSE	binary	383263/46(383309)	0.250336793554461	-0.0116486907805553	-0.0317948043785685	0.00820598857922365	0.0101624592284408	0.0135900535313417	FALSE	binary	390381/46(390427)	0.1474665583645	-0.449696993839017	-1.64659463812537	0.648169408750699	0.570161543481276	-0.622108991949063	-1.94315031237367	0.533134735701144	0.612443230526525	-2.06620755081064	-4.98683530383559	-0.370614098180901	1.06069697208234	-2.11279109711807	-5.03341799536412	-0.417200195110164	1.06069504950771	-0.261747781608445	-1.37286719473139	0.794609211078594	0.540143237738932	-0.792909119614801	-2.11395093574612	0.362335362212319	0.612443566447752	-2.13668335725471	-5.05730979268715	-0.441093851586239	1.06069389762399	-0.802855009400276	-2.12388400523291	0.352372539150002	0.612435420496786	-0.320594802167004	-1.43171068786254	0.735758293205436	0.540141212368741	-1.02708845319647	-2.54567412427561	0.213520367141473	0.677062028222218	-1.00094884257038	-2.51953580644955	0.239661914640482	0.677062916783108	0.00994356708517433	FALSE
Mean FA in posterior corona radiata on FA skeleton (left)	25083	25083	Continuous		UK Biobank Assessment Centre > Imaging > Brain MRI > Diffusion brain MRI > dMRI skeleton	134	cont	5595	0.117527013559977	0.0412158925089426	-0.0104179064971805	0.0928496915150657	0.0263385559829954	0.00577025409072768	FALSE	cont	33361	0.300009891112045	-0.000383173629164789	-0.00110785900318507	0.000341511744855496	0.00036973081363446	0.0160183906061129	FALSE	cont	33954	0.466633743797469	-0.064002478890014	-0.116188477245243	-0.0118164805347852	0.0266250490909031	-0.0267068170191429	-0.0796924269884492	0.0262787929501633	0.0270330071476514	-0.0225682871936424	-0.0744024424766399	0.029265868089355	0.0264455404225686	-0.0395780437855543	-0.091035492973911	0.0118794054028024	0.0262533467580079	-0.0247022857493781	-0.0768153106165623	0.0274107391178061	0.0265878183630689	-0.0537486800703707	-0.104108444916508	-0.00338891522423378	0.0256933134077023	-0.0165603358645786	-0.0675569914104681	0.0344363196813108	0.0260182520249732	-0.0420178660559858	-0.0929092592012041	0.00887352708923246	0.0259645476469096	-0.0427146621541148	-0.094073029800271	0.00864370549204148	0.0262027958246496	-0.0559064845634134	-0.107128068998895	-0.00468490012793146	0.0261330096786756	-0.0418249543597548	-0.0934129402914606	0.00976303157195096	0.0263199459859498	0.0271424821733234	FALSE
Minimum carotid IMT (intima-medial thickness) at 210 degrees	22676	22676	Continuous		UK Biobank Assessment Centre > Physical measures > Carotid ultrasound	101	cont	6457	0.117577213771277	-0.0368293026598939	-0.0829711890113961	0.0093125836916082	0.0235377956353591	0.00577357988559266	FALSE	cont	38468	0.533233089463593	-0.000206540946076657	-0.000856291711576529	0.000443209819423215	0.000331501152380407	0.027354947332067	FALSE	cont	39143	0.22898373838114	0.0392496013895339	-0.00762089257884929	0.0861200953579171	0.023913217033072	-4.99044537211882e-05	-0.04750347552892	0.0474036666214777	0.0242107016171198	0.0110505729887394	-0.0354327851206299	0.0575339310981086	0.0237157012180237	0.0166535661233937	-0.0294953102900586	0.0628024425368459	0.0235450494345488	-0.0159343885603565	-0.0627087503044903	0.0308399731837774	0.0238641705957997	0.0236800834609103	-0.0214797640474629	0.0688399309692835	0.0230404491870009	-0.00646421387572043	-0.052162684551067	0.0392342567996261	0.0233152534743114	-0.0071251437931213	-0.0527879683278106	0.038537680741568	0.0232970668962373	-0.0148194359349818	-0.0610080116370051	0.0313691397670415	0.0235653039192636	-0.00378127635623714	-0.0497307170683196	0.0421681643558454	0.0234432978034648	0.0366377793953663	-0.00958123138906775	0.0828567901798003	0.0235808318275378	0.0148519182816396	FALSE
Job code at visit	20277	20277.4142	Categorical single	2	UK Biobank Assessment Centre > Verbal interview > Employment	100073	binary	41360/37(41397)	0.117709754884575	0.522326812670787	-0.130611800252456	1.21143268959073	0.339172663195639	0.00577690568045763	FALSE	binary	249006/240(249246)	0.284256853485314	-0.00474920709390355	-0.0134554954562647	0.00394578143494438	0.00443571165148368	0.0152434812640304	FALSE	binary	253546/246(253792)	0.702481585710381	-0.292399010656752	-0.934731605501941	0.330089289314016	0.320013138809328	-0.124705386426281	-0.74329913223682	0.482057794954657	0.310193256442046	-0.0713474372326548	-0.670276467762237	0.522231962100142	0.302003914627499	0.157814252485184	-0.392618331561625	0.718265272679653	0.281596651021217	-0.13793240700225	-0.746244684894009	0.461952140981094	0.305916595545089	-0.373647023122664	-1.00349735193993	0.240587848571443	0.314855076730897	-0.25674476263671	-0.875317699500935	0.349996768096453	0.310182161524451	-0.0609538188784603	-0.635951660949508	0.516383429802284	0.291969935754795	-0.293479346095713	-0.923339601944937	0.320766015237386	0.314860436924481	0.0284400369019989	-0.539752030333425	0.601122664140182	0.289104137536426	-0.523025781971691	-1.21206084049191	0.129834589822224	0.339135918823667	0.0378319261559998	FALSE
Operative procedures - OPCS4: W75.9 Unspecified other open repair of ligament	41272	41272.W759	Categorical multiple	240	Health-related outcomes > Hospital inpatient > Summary Operations	2005	binary	64059/16(64075)	0.117720366256474	0.811795650817611	-0.199690001702163	1.96689312604914	0.539408854281719	0.0057802314753226	FALSE	binary	383211/98(383309)	0.0384216745542212	-0.0144014948691548	-0.0282168420008232	-0.000765735126793923	0.00698932941473396	0.00293127266447936	FALSE	binary	390326/101(390427)	0.0994579175595619	0.0168646784176765	-0.831280970473887	0.865010384773115	0.426480453115993	0.235554928704391	-0.569343242935216	1.05865290242203	0.409757118225142	-0.999319148149521	-2.28266246501123	0.0738577103352108	0.58386777193432	-0.486684186144749	-1.48657863552783	0.445233937166745	0.48355918237881	-0.297872944824242	-1.24697224611492	0.606702694321879	0.464733680246487	-0.106593212491177	-0.954737028070429	0.741550710336343	0.426479461622914	-0.51035354488684	-1.51024665199884	0.421563030597681	0.483558146286387	-0.714939459736292	-1.78077934954817	0.251466569757551	0.507573125677454	0.20327753910568	-0.584286257848802	1.01617672936036	0.402993823204329	-1.05885504350924	-2.34219519094528	0.0143179424483439	0.583838878611884	-0.810384395599065	-1.96546134280577	0.20107457007495	0.539403413944974	0.00697755807340654	FALSE
Operative procedures - OPCS4: J18.9 Unspecified excision of gall bladder	41272	41272.J189	Categorical multiple	240	Health-related outcomes > Hospital inpatient > Summary Operations	2005	binary	64059/16(64075)	0.117745097733268	0.811731623945731	-0.199740546025449	1.96681875736071	0.539409632300729	0.00578355727018758	FALSE	binary	383213/96(383309)	0.110130588608939	0.0112693859082564	-0.00254474335628353	0.0253046607435119	0.00709050335730761	0.00684251424624417	FALSE	binary	390331/96(390427)	0.0128275195220639	-1.69152647845915	-3.55769527129243	-0.376563146811433	0.768740343239385	-1.63968241025976	-3.5058519427445	-0.324717442613078	0.768744920760751	0.0108029788500304	-0.837346712991272	0.858952622305377	0.426483300163257	-0.488020072650991	-1.48791899695811	0.443903192827842	0.483563843354845	-0.302521130180795	-1.25162501591485	0.602059441793194	0.464737264718033	-1.12380504036467	-2.40715324295018	-0.0506228343854047	0.583934004209477	0.027472791138301	-0.797391197578523	0.862201194102696	0.417503799018489	-0.203733747178557	-1.07937706140648	0.660056050458805	0.437006939589554	-0.136713654694784	-1.01236288433436	0.727082234924326	0.437010143738595	0.194718524883038	-0.592846473753686	1.00761879111663	0.402995090579959	-0.813513040780416	-1.96859574266608	0.197953307751015	0.539424619536275	0.00128177085611794	FALSE
Treatment/medication code: gamolenic acid	20003	20003.1140880072	Categorical multiple	4	UK Biobank Assessment Centre > Verbal interview > Medications	100075	binary	64024/19(64043)	0.117798682995556	-0.745069835685812	-1.79132429608135	0.183563213625169	0.49366157998825	0.00578688306505255	FALSE	binary	382913/110(383023)	0.83561463341768	-0.00135867919859688	-0.0142033363601892	0.0115044043743329	0.00654688778550578	0.042093334484545	FALSE	binary	390025/113(390138)	0.838559907737495	0.522825852126428	-0.467962132118601	1.60115515639497	0.51648701579959	0.835531189724908	-0.0930913221578075	1.88177752247345	0.493644476411314	0.41284167775062	-0.607313233245736	1.50598289696569	0.527131947740476	0.250383084035794	-0.805999260260993	1.36152584933406	0.540142474738127	0.524159939026627	-0.466629361661717	1.60249035477558	0.516487695352146	0.396926620280774	-0.593857499631727	1.47525267902098	0.516485100352879	0.344540137680451	-0.675608271773352	1.43767569811987	0.52712860006239	0.401279209284643	-0.589495600609096	1.47959734801473	0.516480421799203	0.363141938764177	-0.657009828319557	1.45628043693077	0.527130316121468	-0.0450238089031628	-1.20727821312518	1.11723059980106	0.57742334540868	0.745901859806326	-0.182717621344846	1.79214582221929	0.493643019667636	0.0434599063826064	FALSE
	131996	131996	Date		Health-related outcomes > First occurrences > Musculoskeletal system and connective tissue disorders	2413	binary	64003/72(64075)	0.117807807354054	-0.372567490961733	-0.853236139649894	0.093641777518852	0.240389393395588	0.00579020885991752	FALSE	binary	382910/399(383309)	0.892094526935965	-0.000466358471390451	-0.00720290344425792	0.00627892121532131	0.00343768133947683	0.0447288896563633	FALSE	binary	390016/411(390427)	0.593002960875496	0.287973555137537	-0.192689001922985	0.779158304741617	0.246712654727521	0.0686451351241611	-0.449183554633308	0.586473853623	0.262746657085649	0.171668474805324	-0.3233054862577	0.67317850716598	0.25290857609788	0.287497873434642	-0.186983625194517	0.774195008376187	0.244027438199883	0.265264983303781	-0.218713187099987	0.758849859509511	0.248150724286302	0.0237152335747917	-0.47531519020706	0.528133833836561	0.254658848403468	-0.129675901064763	-0.658738042007452	0.39609115775366	0.267554911480862	0.187569836680007	-0.289916925842441	0.676447826763739	0.245332713215907	0.121897839170117	-0.373071052898156	0.623402994107284	0.25290599907124	-0.0819698947526682	-0.605228292813743	0.439700024235426	0.265072177218348	0.372949338308954	-0.0932638304345508	0.853621402437078	0.240428179009637	0.0330723128745789	FALSE
Job code at visit	20277	20277.9226	Categorical single	2	UK Biobank Assessment Centre > Verbal interview > Employment	100073	binary	41386/11(41397)	0.117817061992889	0.998386295296529	-0.242295092269409	2.51702135152428	0.677055715405337	0.00579353465478249	FALSE	binary	249194/52(249246)	0.0889249412361547	-0.0163039605740185	-0.0354701462961344	0.00247228647298303	0.00964316981595116	0.00581074080469694	FALSE	binary	253740/52(253792)	0.304691661963642	-0.120635914374783	-1.16892633785737	0.904237843292815	0.517670878941992	-1.3280379299741	-3.21903880768347	0.056132481527011	0.790653497335696	-0.279421509558387	-1.39061207496281	0.777013411686808	0.540183900164665	-1.43024585706092	-3.32123808861883	-0.0460909077877814	0.790646424399053	-0.293743493054744	-1.40493220511541	0.762689380133046	0.540182835649214	-1.51584098123164	-3.40683040151089	-0.131691046073583	0.790643456600436	-0.542994463432282	-1.73995131877974	0.554941654403732	0.570196838182206	-0.581617469556817	-1.778569909895	0.516313540183091	0.570194225545366	-0.741368735542684	-2.06245614435402	0.413934697502212	0.612472241637845	-1.44313431465524	-3.33412579581449	-0.0589807218222831	0.790645740580695	-0.999000366803303	-2.51764097119578	0.241690457696265	0.677099681808151	0.0188656546655584	FALSE
Operative procedures - secondary OPCS4: Y52.8 Other specified approach to organ through other opening	41210	41210.Y528	Categorical multiple	240	Health-related outcomes > Hospital inpatient > Summary Operations	2005	binary	63825/250(64075)	0.117898451117621	0.198564369000019	-0.0502589810268063	0.449202599836127	0.127247959163659	0.00579686044964747	FALSE	binary	381808/1501(383309)	0.107270733554617	-0.00285816160109964	-0.00633654286833946	0.000620154277773707	0.00177445038956522	0.00664824728026248	FALSE	binary	388895/1532(390427)	0.800444829408912	-0.0056168654268371	-0.245561854198695	0.234116104838428	0.122222814181221	-0.190550778029772	-0.447423135046255	0.0635442089863945	0.130172547821243	-0.00912362457036467	-0.249067773196262	0.230608460569033	0.122222376156041	-0.0346064692741238	-0.273093366372535	0.203880437121644	0.121535324103636	-0.0802168165099903	-0.325423984897761	0.163996552944641	0.124698779683333	-0.10025654466252	-0.338257515253159	0.137813123457339	0.121305445158913	-0.143050630559735	-0.38712568742196	0.10019682283461	0.12416522806747	-0.0794153979995731	-0.316044032539642	0.157481858425224	0.120658639549308	-0.0837730950580864	-0.325206996896076	0.157226844465469	0.122923025959048	-0.173365693749235	-0.420283523904953	0.0722980521236973	0.125501509640903	-0.198985258722412	-0.449604639856456	0.0498188282474683	0.127239758473921	0.0419331554311212	FALSE
Operative procedures - OPCS4: Y52.8 Other specified approach to organ through other opening	41272	41272.Y528	Categorical multiple	240	Health-related outcomes > Hospital inpatient > Summary Operations	2005	binary	63825/250(64075)	0.117898451117621	0.198564369000019	-0.0502589810268063	0.449202599836127	0.127247959163659	0.00580018624451244	FALSE	binary	381808/1501(383309)	0.107270733554617	-0.00285816160109964	-0.00633654286833946	0.000620154277773707	0.00177445038956522	0.00665040580210672	FALSE	binary	388895/1532(390427)	0.800444829408912	-0.0056168654268371	-0.245561854198695	0.234116104838428	0.122222814181221	-0.190550778029772	-0.447423135046255	0.0635442089863945	0.130172547821243	-0.00912362457036467	-0.249067773196262	0.230608460569033	0.122222376156041	-0.0346064692741238	-0.273093366372535	0.203880437121644	0.121535324103636	-0.0802168165099903	-0.325423984897761	0.163996552944641	0.124698779683333	-0.10025654466252	-0.338257515253159	0.137813123457339	0.121305445158913	-0.143050630559735	-0.38712568742196	0.10019682283461	0.12416522806747	-0.0794153979995731	-0.316044032539642	0.157481858425224	0.120658639549308	-0.0837730950580864	-0.325206996896076	0.157226844465469	0.122923025959048	-0.173365693749235	-0.420283523904953	0.0722980521236973	0.125501509640903	-0.198985258722412	-0.449604639856456	0.0498188282474683	0.127239758473921	0.0419353427534013	FALSE
: Blood pressure medication	6177	6177.2	Categorical multiple	100625	UK Biobank Assessment Centre > Touchscreen > Health and medical history > Medication	100045	binary	21730/7249(28979)	0.117995035974192	-0.0443451928832788	-0.0999558722131921	0.0112531869992879	0.0283690686267686	0.00580351203937741	FALSE	binary	130301/42882(173183)	0.245314733039071	0.000463801860383017	-0.000318617661253875	0.00124630253181988	0.000399214263477237	0.0133439820410983	FALSE	binary	132749/43684(176433)	0.115758365386154	0.0123028307715361	-0.0440617707150902	0.0686644700228877	0.0287561529904769	0.0263455468230257	-0.030733141181632	0.0834114151906269	0.0291179534010761	0.0151152723838469	-0.0411690876326559	0.0713985393138799	0.0287157031639613	-0.0172756993743266	-0.0730254519809875	0.0384780666923102	0.0284442481131212	0.042679065187601	-0.01358933831002	0.0989486349424492	0.0287081384588729	-0.0287717985931558	-0.0836870637587679	0.0261593037374112	0.0280215226053478	0.050107022962499	-0.00498695504942687	0.105220769556145	0.0281137284393046	0.00882534570809622	-0.0458008826596038	0.0634751497797951	0.0278760553819101	-0.00352793641342754	-0.0592262535085777	0.052175945750254	0.0284184034125432	0.0138372897765195	-0.0415565735406804	0.0692434900607787	0.0282648112636864	0.0443468243256967	-0.0112620323170539	0.099967835246085	0.028374464308238	0.00801434883415723	FALSE
Operative procedures - main OPCS4: T24.8 Other specified primary repair of umbilical hernia	41200	41200.T248	Categorical multiple	240	Health-related outcomes > Hospital inpatient > Summary Operations	2005	binary	64064/11(64075)	0.11805410813747	0.997779732944661	-0.242917734864686	2.51642437928615	0.677089841611416	0.00580683783424238	FALSE	binary	383279/30(383309)	0.433421108664885	-0.00982304272607354	-0.0347758311342282	0.0147794162595323	0.0125619515795487	0.022465895354861	FALSE	binary	390397/30(390427)	0.0219654327303157	-16.2532084282448	NA	24.8833801494897	730.022090512097	-2.00857820261181	-4.92921005520047	-0.312976702277704	1.06070156669681	-0.672869798675874	-1.99392174078342	0.482387816554136	0.612449654838788	-1.41982846801518	-3.31078725422788	-0.0357350042430971	0.790621064087481	-1.36935197976064	-3.26031434639053	0.0147478823746435	0.790623789795885	-16.253541639	NA	22.3903443748773	685.785852175191	-1.44362772002024	-3.3345859117699	-0.0595353174534637	0.790620611692555	-1.08359611552797	-2.60218639181236	0.157019229627027	0.67706475930963	-2.12177451241757	-5.0424036889668	-0.426180835520846	1.06069881493443	-0.743956466272792	-2.0649924257921	0.411279688752404	0.612439426269923	-1.00201915457102	-2.52061111489736	0.238598630045797	0.677065901191484	0.00198827595257885	FALSE
Leek intake	104230	104230	Categorical single	100017	Online follow-up > Diet by 24-hour recall > Fruit/vegetables yesterday	100103	ordcat	9677	0.118056843790947	-0.161937688556205	-0.366215487397679	0.0410589899929898	0.103819754965387	0.00581016362910736	FALSE	ordcat	58201	0.642293956220415	0.000678843607486239	-0.00218648906704409	0.00354760628169457	0.00146253390886428	0.0326476428941461	FALSE	ordcat	59287	0.780540536544891	0.00813109598755202	-0.205096175634495	0.221912063908923	0.108847477224086	0.023508746054974	-0.190062625981616	0.237569346097934	0.10902291996127	0.0730448727844243	-0.137499610326208	0.284450940758588	0.107573346149376	0.15331394657772	-0.0497483760550916	0.358189925842958	0.104004474821779	0.0612890705224107	-0.147482524348248	0.271118832674087	0.106723782788629	0.0765931329067422	-0.125879000068076	0.280929564054378	0.103708811220995	0.105816115800308	-0.0983439949710714	0.311654811240463	0.104523476118106	0.0749479110842542	-0.127298922097357	0.279036118905237	0.103599871052903	-0.0217464520764504	-0.232282377587039	0.189758178534698	0.107620901792855	0.0131140327312469	-0.194990697529836	0.222411013017856	0.10640970566936	0.161267440826433	-0.0410316547072211	0.365757325448351	0.10379221042853	0.0410232293626143	FALSE
Type of fat/oil used in cooking: Sunflower oil	20090	20090.354	Categorical multiple	80	Online follow-up > Diet by 24-hour recall > Spreads/sauces/cooking oils yesterday	100110	binary	8459/1218(9677)	0.118091122668155	-0.0960824387656248	-0.216805688143932	0.0243996316367631	0.0615194168290878	0.00581348942397233	FALSE	binary	51047/7154(58201)	0.0693216102302482	0.00157809582314666	-0.00012477749540989	0.00328190930714956	0.000869026475681634	0.0047832844068382	FALSE	binary	51993/7294(59287)	0.469114228213166	0.0337255862126275	-0.089810151274003	0.157305728062554	0.0630260336563917	-0.0119646756898866	-0.137275653512599	0.113271008160264	0.0639003591672943	-0.034471774845451	-0.16027797624065	0.0912211451078387	0.0641429375969771	0.0107483726201943	-0.11159981177217	0.133205986195798	0.0624369685882917	-0.0185995388634638	-0.142527755156853	0.10533493941768	0.0632160416814999	0.0483047393450579	-0.0708082734470384	0.167725551534627	0.0608380807731563	-0.0181927719588061	-0.140640643384072	0.104351454449157	0.0624842619805076	0.0115637498589197	-0.108166161386083	0.131558200186154	0.0611414612184146	0.0390092974573984	-0.0821664333177406	0.160370827565094	0.061858767510375	0.0935009657398871	-0.025996487156471	0.213294404253036	0.0610313372457586	0.0955097011385992	-0.0249449976159563	0.216205365409884	0.0615054116116298	0.0272934074106479	FALSE
Treatment/medication code: dyazide tablet	20003	20003.1140866402	Categorical multiple	4	UK Biobank Assessment Centre > Verbal interview > Medications	100075	binary	64032/11(64043)	0.118158940280343	0.9975092195382	-0.243192082349006	2.51615650006377	0.677088515298237	0.0058168152188373	FALSE	binary	382976/47(383023)	0.292886806581501	-0.0105418620725103	-0.0304346155885443	0.0091004443103552	0.0100444860498034	0.0156773441547228	FALSE	binary	390091/47(390138)	0.257113906604379	-0.674161184741142	-1.99524514267283	0.481137482751253	0.612469636202999	-0.625737013017815	-1.94682569564132	0.529567768226878	0.612472611483189	-0.679982792807547	-2.00106899567365	0.475318964087768	0.612471088620402	-1.41993084792047	-3.31091768386961	-0.035787030854272	0.790642273485855	-15.1887432231529	-146.612185060862	5.17315245120249	431.147328274305	-0.383761477512853	-1.49494535108463	0.672667054211089	0.540180005111715	-0.752409701952556	-2.07348642859226	0.402879395265488	0.612465037502267	-0.80425049743943	-2.1253233523385	0.35103358351497	0.612462598011777	-1.01346377939684	-2.53209473519257	0.227212059924082	0.677092508627755	-0.514727252467913	-1.71166920215109	0.583191378387449	0.570187634292144	-0.998158201945067	-2.51678654029474	0.242513719812934	0.677090710381122	0.016352421365764	FALSE
Retinal pigment epithelium thickness at inner superior subfield (left)	27830	27830	Continuous		Assessment Centre > Physical measures > Eye measures > Retinal optical coherence tomography > Derived OCT measures	100079	cont	2387	0.11822266333628	-0.0634224344700305	-0.143076264339488	0.0162313953994272	0.0406198141216999	0.00582014101370227	FALSE	cont	14220	0.624890835317724	0.000278593292485452	-0.000838444269692067	0.00139563085466297	0.000569879071968148	0.0317043688482127	FALSE	cont	14452	0.244462423381323	0.00801307938304855	-0.0721379036216792	0.0881640623877763	0.0408906818894495	0.0275275309744348	-0.0537942161038013	0.108849278052671	0.0414879713986075	-0.00598212201176196	-0.0871374985932999	0.075173254569776	0.0414030940483712	0.00987490570832627	-0.0695920549279165	0.0893418663445691	0.0405417137292793	-0.0315382142397673	-0.111096494460547	0.048020065981012	0.0405883023042609	-0.0407721192711641	-0.118820504153036	0.0372762656107077	0.0398179979651864	0.0331635167854312	-0.0457968728966645	0.112123906467527	0.0402832760786863	-0.0486683210056188	-0.126991169067255	0.0296545270560178	0.039958021033568	-0.000806115619145196	-0.0805885925602803	0.0789763613219899	0.0407026808986218	0.0134473747407824	-0.06536838263992	0.0922631321214848	0.0402094889184357	0.0618808816893879	-0.0178275839556898	0.141589347334466	0.0406649225050269	0.0156984120040247	FALSE
Operative procedures - OPCS4: E03.3 Biopsy of lesion of septum of nose	41272	41272.E033	Categorical multiple	240	Health-related outcomes > Hospital inpatient > Summary Operations	2005	binary	64029/46(64075)	0.118229087791375	0.466254426003173	-0.11767378687058	1.07581977428472	0.30221611971569	0.00582346680856725	FALSE	binary	383057/252(383309)	0.0581120608632714	-0.00819879866046127	-0.0167115460232556	0.000281614967843916	0.00433181336688877	0.00419832498704887	FALSE	binary	390165/262(390427)	0.760528987961385	-0.226527026011163	-0.795098560678355	0.329468087476635	0.285015212610945	-0.220806519034116	-0.798329671494942	0.341343145534073	0.288789978614216	-0.184669883252065	-0.744988227909574	0.365625246235685	0.281526334152601	-0.148672114302741	-0.694258220407951	0.391382794834463	0.275276437310949	-0.269983485096014	-0.847503153861181	0.292162521757711	0.28878806900915	-0.110164517088925	-0.637224564542423	0.416895554184294	0.267377407645514	-0.618916997870504	-1.2556251178222	-0.0168340474796043	0.313487531953337	-0.496115972855728	-1.09399445057176	0.0799067374922359	0.297331658555296	-0.328151934759666	-0.90566473604408	0.233986827361927	0.288784301671532	-0.383926079503826	-0.971172485614419	0.18486808972069	0.292876315872363	-0.465475710216793	-1.07503593649792	0.118447035852574	0.302213266298227	0.0401920468961897	FALSE
Volume of grey matter in Amygdala (left)	25888	25888	Continuous		UK Biobank Assessment Centre > Imaging > Brain MRI > T1 structural brain MRI > Regional grey matter volumes (FAST)	1101	cont	5926	0.118233142873945	-0.0368446171017832	-0.0830898582203327	0.00940062401676625	0.0235901219145219	0.00582679260343222	FALSE	cont	35309	0.00096595541013617	0.00107627834548574	0.000437087376411238	0.00171546931456024	0.000326112653438324	0.00030435158003799	FALSE	cont	35931	0.31694853013223	-0.00581984028388106	-0.0519351943121888	0.0402955137444266	0.023527881305242	-0.00320800019710774	-0.0499689022268228	0.0435529018326073	0.0238572374833303	-0.010556260058359	-0.0562479921380513	0.0351354720213333	0.0233117509700136	0.0284940572355268	-0.0168472343808406	0.0738353488518942	0.0231329575551218	0.00956176399639471	-0.036504008110404	0.0556275361031934	0.0235025847941617	0.0199972577433523	-0.0244567510608089	0.0644512665475136	0.0226802691798585	0.0246522334581523	-0.020251220042262	0.0695556869585666	0.0229095741844394	0.0250530547250674	-0.0197980590886644	0.0699041685387992	0.0228828706718726	0.0366053451047738	-0.00873137739130761	0.0819420676008553	0.0231306264070254	0.0370759292145132	-0.00808450168091582	0.0822363601099421	0.0230406830911243	0.0359474622557409	-0.00955489692302421	0.0814498214345059	0.0232151336235933	0.0195043527713373	FALSE
Volume of grey matter in Angular Gyrus (right)	25823	25823	Continuous		UK Biobank Assessment Centre > Imaging > Brain MRI > T1 structural brain MRI > Regional grey matter volumes (FAST)	1101	cont	5926	0.118304787130316	0.0390977186190675	-0.00998504390078286	0.0881804811389179	0.0250375676229389	0.00583011839829719	FALSE	cont	35309	0.456750127184688	-0.000261038247803013	-0.000948573841051405	0.000426497345445379	0.000350777885632787	0.0235192540148506	FALSE	cont	35931	0.762867970684037	-0.0239697396119661	-0.0735500488586673	0.0256105696347352	0.0252956885101114	6.60502905145585e-05	-0.050208311299875	0.0503404118809042	0.0256497914223844	-0.0268057242972792	-0.0759305820428784	0.0223191334483201	0.0250633188561422	-0.0146030514545043	-0.0633511377991176	0.034145034890109	0.0248710914952471	-0.0468781304148673	-0.096405132318423	0.00264887148868841	0.0252684913028329	-0.0168591770804986	-0.0646533131162526	0.0309349589552554	0.0243843896123088	-0.0255696528737529	-0.0738470033941195	0.0227076976466137	0.0246309238367227	-0.0128742157985239	-0.0610952940012151	0.0353468624041673	0.0246022139105184	-0.00327115604485888	-0.0520143299605961	0.0454720178708783	0.0248685851923908	-0.0216148955622105	-0.0701685319093414	0.0269387407849204	0.024771883833136	-0.0396463930806459	-0.0885676490717156	0.0092748629104237	0.0249594420017833	0.0402948510433527	FALSE
Interpolated Year when cancer first diagnosed	20006	20006	Continuous	13	UK Biobank Assessment Centre > Verbal interview > Medical conditions	100074	cont	5473	0.118444491214297	-0.0414109537367477	-0.0934193513189805	0.0105974438454851	0.0265295116972329	0.00583344419316217	FALSE	cont	32298	0.465101033369557	0.000274882821844232	-0.000462737420257687	0.00101250306394615	0.000376329668432762	0.0239725436021413	FALSE	cont	32949	0.210067081664634	0.0419083254592309	-0.0116907135821363	0.0955073645005982	0.0273459459944456	0.051915307962724	-0.0020513870056415	0.105882002931089	0.0275335221022275	0.0353395932245407	-0.0176852574669216	0.088364443916003	0.0270529981377681	0.032790675123889	-0.0195387760297427	0.0851201262775207	0.0266982089746378	0.0732930403546351	0.0198910608773444	0.126695019831926	0.027245407247981	0.0073110743128958	-0.0443299797565001	0.0589521283822917	0.0263469924262643	0.0686815619297095	0.0164249148279263	0.120938209031493	0.0266610647327702	0.0515084790161646	-0.000241223523834794	0.103258181556164	0.0264024243008397	0.0517289309791677	-0.00088059663996299	0.104338458598298	0.0268411025047614	0.0354680280138092	-0.0168645328356647	0.087800588863283	0.0266997955249954	0.0405111328256388	-0.0116779505072885	0.0927002161585661	0.0266265940555461	0.0137320092742465	FALSE
Operative procedures - secondary OPCS4: Z09.6 Anterior interosseous nerve	41210	41210.Z096	Categorical multiple	240	Health-related outcomes > Hospital inpatient > Summary Operations	2005	binary	64059/16(64075)	0.118500097051923	0.810107008427331	-0.201363321931277	1.96519258937046	0.539403590464621	0.00583676998802714	FALSE	binary	383223/86(383309)	0.464940206690058	-0.00540673127627457	-0.0199670087288557	0.00910824859857756	0.00740090732413258	0.0239574339492316	FALSE	binary	390340/87(390427)	0.161446353014816	-0.434110907582389	-1.43402297693721	0.497827570526943	0.483571457191277	-0.718157502049093	-1.87325023521931	0.293321950909675	0.539430844983342	-0.7745623449335	-1.92965159709406	0.236912541334705	0.539428679807736	-0.48600990671532	-1.48591657896547	0.445922310428408	0.483568327253222	-0.429557251671664	-1.42947196142159	0.502384306167859	0.483572992321464	-1.11721482989277	-2.40056751628656	-0.0440261848161746	0.583936918308721	0.183747013037994	-0.603827467868928	0.996656206448162	0.402999966751626	-0.426500074965355	-1.37560077817843	0.478077009634623	0.464735476991867	-0.0369082084874896	-0.885067197144133	0.811250905442386	0.426488297939625	-1.34733474003052	-2.83395061541584	-0.183327930800149	0.651393456517353	-0.809624954865372	-1.96471176814343	0.201846773454305	0.539427171154593	0.0108075593857999	FALSE
Operative procedures - OPCS4: Z09.6 Anterior interosseous nerve	41272	41272.Z096	Categorical multiple	240	Health-related outcomes > Hospital inpatient > Summary Operations	2005	binary	64059/16(64075)	0.118500097051923	0.810107008427331	-0.201363321931277	1.96519258937046	0.539403590464621	0.00584009578289211	FALSE	binary	383223/86(383309)	0.464940206690058	-0.00540673127627457	-0.0199670087288557	0.00910824859857756	0.00740090732413258	0.0239595924710758	FALSE	binary	390340/87(390427)	0.161446353014816	-0.434110907582389	-1.43402297693721	0.497827570526943	0.483571457191277	-0.718157502049093	-1.87325023521931	0.293321950909675	0.539430844983342	-0.7745623449335	-1.92965159709406	0.236912541334705	0.539428679807736	-0.48600990671532	-1.48591657896547	0.445922310428408	0.483568327253222	-0.429557251671664	-1.42947196142159	0.502384306167859	0.483572992321464	-1.11721482989277	-2.40056751628656	-0.0440261848161746	0.583936918308721	0.183747013037994	-0.603827467868928	0.996656206448162	0.402999966751626	-0.426500074965355	-1.37560077817843	0.478077009634623	0.464735476991867	-0.0369082084874896	-0.885067197144133	0.811250905442386	0.426488297939625	-1.34733474003052	-2.83395061541584	-0.183327930800149	0.651393456517353	-0.809624954865372	-1.96471176814343	0.201846773454305	0.539427171154593	0.01080974670808	FALSE
Date Q04 first reported (other congenital malformations of brain)	132440	132440	Date		Health-related outcomes > First occurrences > Congenital disruptions and chromosomal abnormalities	2417	binary	64059/16(64075)	0.118514330495534	0.810076201194507	-0.201393770131103	1.96516150801592	0.539403422017263	0.00584342157775708	FALSE	binary	383245/64(383309)	0.128332397000614	-0.0130804895506093	-0.0301748970754713	0.00377096507379007	0.00863365859984828	0.00764548437230185	FALSE	binary	390361/66(390427)	0.422413894030477	-1.69233884179405	-3.55850464452682	-0.377381413701486	0.768739084186153	-0.721339853926023	-1.87641947912032	0.290122522785079	0.539422720446807	-0.304331067704877	-1.25342713290145	0.60024099463283	0.464732887721765	-0.353686229967336	-1.30277485136488	0.550877598691082	0.464728689380057	-0.996099362162035	-2.27944453081563	0.0770785147337367	0.583932063762291	-0.902147967002314	-2.05722380825486	0.109309452528663	0.539420366743791	-1.07081449410646	-2.35415352970834	0.00235473514870788	0.583928072411551	-0.894523382580896	-2.04959598225137	0.116929920088924	0.539418379371603	-0.830815718814424	-1.98589039405683	0.180640205772964	0.539419650391493	-1.05979469713017	-2.3431344621025	0.0133755596745787	0.58392854793681	-0.81323187470025	-1.96830841644768	0.198226465748429	0.539420804366009	0.0248895402248567	FALSE
Operative procedures - secondary OPCS4: Z09.9 Peripheral nerve of arm NEC	41210	41210.Z099	Categorical multiple	240	Health-related outcomes > Hospital inpatient > Summary Operations	2005	binary	64059/16(64075)	0.118678600986278	0.809723027537189	-0.201745539602329	1.96480725293192	0.539402178675707	0.00584674737262206	FALSE	binary	383199/110(383309)	0.292731665607005	-0.0068865261222262	-0.0197735174391084	0.00594455990138707	0.00654961965668078	0.0156579174581247	FALSE	binary	390315/112(390427)	0.712174281266978	-0.436724273420202	-1.43661897065047	0.495194156240475	0.483560771973841	-0.0272261689340084	-0.902870635633608	0.836564851074481	0.437007532938303	0.180298047601035	-0.624589708753947	1.00338602728187	0.409752344135625	-0.235577259264203	-1.14423094194409	0.646715291873327	0.44953627136231	-0.433289325156872	-1.43318547998148	0.498630788609461	0.483561632671463	0.131860244456953	-0.655695886157826	0.944752195484376	0.402990507441826	-0.0585357134984056	-0.906668255581635	0.789596834429623	0.426474137169938	-0.202964851039103	-1.07859781345841	0.660814330795636	0.437001262587717	-0.358304834720937	-1.30739368923116	0.546259271131693	0.464728526613672	-0.499756359630598	-1.49964583871755	0.432156046395367	0.483557320993878	-0.811247024141725	-1.96632037365138	0.20020725379081	0.539404188525855	0.0382256441664115	FALSE
Operative procedures - OPCS4: Z09.9 Peripheral nerve of arm NEC	41272	41272.Z099	Categorical multiple	240	Health-related outcomes > Hospital inpatient > Summary Operations	2005	binary	64059/16(64075)	0.118678600986278	0.809723027537189	-0.201745539602329	1.96480725293192	0.539402178675707	0.00585007316748703	FALSE	binary	383199/110(383309)	0.292731665607005	-0.0068865261222262	-0.0197735174391084	0.00594455990138707	0.00654961965668078	0.0156600759799689	FALSE	binary	390315/112(390427)	0.712174281266978	-0.436724273420202	-1.43661897065047	0.495194156240475	0.483560771973841	-0.0272261689340084	-0.902870635633608	0.836564851074481	0.437007532938303	0.180298047601035	-0.624589708753947	1.00338602728187	0.409752344135625	-0.235577259264203	-1.14423094194409	0.646715291873327	0.44953627136231	-0.433289325156872	-1.43318547998148	0.498630788609461	0.483561632671463	0.131860244456953	-0.655695886157826	0.944752195484376	0.402990507441826	-0.0585357134984056	-0.906668255581635	0.789596834429623	0.426474137169938	-0.202964851039103	-1.07859781345841	0.660814330795636	0.437001262587717	-0.358304834720937	-1.30739368923116	0.546259271131693	0.464728526613672	-0.499756359630598	-1.49964583871755	0.432156046395367	0.483557320993878	-0.811247024141725	-1.96632037365138	0.20020725379081	0.539404188525855	0.0382278314886915	FALSE
Operative procedures - OPCS4: L59.5 Bypass of femoral artery by anastomosis of femoral artery to tibial artery using vein graft NEC	41272	41272.L595	Categorical multiple	240	Health-related outcomes > Hospital inpatient > Summary Operations	2005	binary	64059/16(64075)	0.118713169635173	0.809720045176708	-0.201838005463039	1.96487382267434	0.539468124728909	0.005853398962352	FALSE	binary	383252/57(383309)	0.0699586394412913	-0.0165429846582867	-0.0347964262111786	0.00134401253438216	0.00918877865668871	0.00482861336556726	FALSE	binary	390370/57(390427)	0.0435189789750394	-0.766178857312877	-1.92135541249374	0.245409553471178	0.539482698479636	-2.32256874972015	-5.22845475349467	-0.685362332719708	1.04452689056803	-0.303326475457815	-1.25254365730747	0.601378581318954	0.464800910329566	-0.638578343488544	-1.70452487488641	0.327957246301173	0.507645011961508	-0.758844995426994	-1.9140262493305	0.252749693380142	0.539485643470726	-1.11145338300098	-2.39487632880698	-0.0381651188592449	0.583982604180696	-1.76045169184954	-3.62666575425436	-0.44539789298277	0.768788264041837	-2.50679904305321	-5.41267930231941	-0.869610733769266	1.04451060229176	-1.04278905721703	-2.32621884505093	0.0305089829336451	0.583987067465145	-0.836333424523938	-1.99150177786533	0.175244126056999	0.539477578233556	-0.810219079359341	-1.96539104687871	0.201362943516448	0.539479769497967	0.00351502690406405	FALSE
Date G09 first reported (sequelae of inflammatory diseases of central nervous system)	131010	131010	Date		Health-related outcomes > First occurrences > Nervous system disorders	2406	binary	64059/16(64075)	0.118774166619751	0.809523988782568	-0.201951632062248	1.96461368849241	0.53939830168034	0.00585672475721698	FALSE	binary	383230/79(383309)	0.829140301896699	-0.00166590963827741	-0.0168196203609459	0.0135093037309112	0.00771820805666666	0.0417760317734416	FALSE	binary	390347/80(390427)	0.838809843381949	-0.586751375986847	-1.65261679623116	0.379685554727773	0.507558899076043	-1.22884826725862	-2.71547848116958	-0.0648273456668151	0.650998789771026	-0.775375975328428	-1.93046962112839	0.236104731715843	0.53937495824983	-0.639798427834975	-1.70565881520757	0.32663230950442	0.507553457724054	-0.581595253076068	-1.64746410625333	0.384845911612952	0.50756121869823	-0.420347894695099	-1.3694637110582	0.484246309570884	0.464714609154118	-0.257936153999177	-1.16661364409575	0.624381840928449	0.449522974605352	-0.715497335502652	-1.78135335557322	0.250927986515101	0.50754563596461	-0.486491033762868	-1.48640912384532	0.445454082653718	0.483542749362468	-0.365139958714321	-1.31425011800944	0.539447828209045	0.464712390100687	-0.809127176644498	-1.96421898816483	0.202351140546867	0.539366950386263	0.0434642810271665	FALSE
Operative procedures - OPCS4: K68.9 Unspecified drainage of pericardium	41272	41272.K689	Categorical multiple	240	Health-related outcomes > Hospital inpatient > Summary Operations	2005	binary	64059/16(64075)	0.118803031722624	0.80950712770699	-0.202025085984767	1.96464081371872	0.539456019784053	0.00586005055208195	FALSE	binary	383261/48(383309)	0.305512820658023	-0.0101570922908958	-0.0298172128174666	0.00927137181080095	0.00993247489169818	0.0162666206182007	FALSE	binary	390378/49(390427)	0.0154739620092682	-1.68388697011774	-3.55007282637801	-0.368890793683173	0.768765015885368	-0.716181329231445	-1.87130005438609	0.295331739886934	0.539446584911088	-15.5570014573834	-152.390274795557	4.70803392809026	439.802437757432	-0.63905843053215	-1.70493767446873	0.327395325320608	0.50760465441955	-0.984485822324065	-2.26786676499361	0.0887425683179422	0.583954925345694	-1.80396288923599	-3.6701493715311	-0.488965395717309	0.768765524610262	-1.76158067278459	-3.62776253204951	-0.446592504248768	0.768761822651335	-0.898093653836126	-2.0531973077795	0.113399562961695	0.539437197100593	-0.82049596066287	-1.97561228882397	0.191014072982455	0.539445117131752	-1.75136170079279	-3.61754392068579	-0.436372851770036	0.768762105033131	-0.80888044410053	-1.96398981232981	0.202620214669168	0.539440738884891	0.00147862986132377	FALSE
Operative procedures - main OPCS4: T91.1 Biopsy of sentinel lymph node NEC	41200	41200.T911	Categorical multiple	240	Health-related outcomes > Hospital inpatient > Summary Operations	2005	binary	64061/14(64075)	0.11882141976612	-0.878379094288924	-2.17213543770949	0.217048855142544	0.591745988255865	0.00586337634694692	FALSE	binary	383232/77(383309)	0.761110401694003	0.0023814586280047	-0.0129660679171447	0.0178277184050516	0.00783658826677318	0.038404420652737	FALSE	binary	390348/79(390427)	0.969781393456077	0.413665594684932	-0.839480406020231	1.77775609369681	0.645585405304047	0.620626141090556	-0.576908499328617	1.96051826927126	0.626875211387197	0.413272182072133	-0.839871937452413	1.77736116613247	0.645584463149597	0.522072674291777	-0.675452629331869	1.86195732155967	0.626870554924785	0.23227487144181	-1.09747810151551	1.62872846069391	0.670905279922619	0.690647567215171	-0.43145417608703	1.99666304926004	0.601015814180244	0.497766345489159	-0.699757255518479	1.83764960065017	0.626869696895438	0.452481800549065	-0.745040464204166	1.79236406479626	0.626869057958812	0.360215321820921	-0.892924171476588	1.72430033807631	0.645582053758441	0.179262371413363	-1.15048411812361	1.57571016508644	0.670901800462505	0.883242101110243	-0.212099008197517	2.17693634717972	0.591705126222689	0.0487991600682445	FALSE
Operative procedures - main OPCS4: G44.6 Fibreoptic endoscopic pressure controlled balloon dilation of lower oesophageal sphincter	41200	41200.G446	Categorical multiple	240	Health-related outcomes > Hospital inpatient > Summary Operations	2005	binary	64059/16(64075)	0.118873012219927	0.809316532808083	-0.202164233829429	1.96441013650668	0.539393627999252	0.00586670214181189	FALSE	binary	383252/57(383309)	0.00173949824579241	-0.0290091054894086	-0.0479990442029417	-0.0107370659875435	0.00947283913926423	0.000416594715938525	FALSE	binary	390367/60(390427)	0.047235624395455	-0.0755040860232776	-0.951193374383145	0.788333175206846	0.437031382478876	-0.53417634764135	-1.60005979862273	0.432282793871783	0.50760693787133	-0.774356569097013	-1.92946370639549	0.237141538497559	0.53943910945544	-1.33285384287629	-2.81948298706074	-0.168825561927303	0.651401125697277	-1.67979717621852	-3.54598197231821	-0.364802375047875	0.768743294436817	-0.708883338669778	-1.77476104777482	0.257568888240504	0.507603507385888	-1.76187873591832	-3.62805794513973	-0.44689571884258	0.768725920394193	-1.81345050628662	-3.67962849708419	-0.498470500229113	0.768713219954426	-1.33411433499604	-2.82074727420372	-0.170079798011141	0.651403760992206	-0.83614794222544	-1.99125138730225	0.175345363610005	0.539436808450703	-0.80932362971011	-1.96442825049118	0.202171183964511	0.539437529585717	0.00378625486679207	FALSE
Type of cancer: ICD10	40006	40006.D371	Categorical single	19	Health-related outcomes > Cancer register	100092	binary	64059/16(64075)	0.118885293049322	0.809285031178547	-0.202189141824447	1.96437354467767	0.539397598924064	0.00587002793667687	FALSE	binary	383243/66(383309)	0.281908568274337	-0.00909443595572187	-0.0258043817920969	0.00747136826459474	0.00846460076240374	0.0151096529096874	FALSE	binary	390360/67(390427)	0.554655601391286	-0.58658748914352	-1.65245426109931	0.379851365463127	0.507597448568554	-0.718193876853548	-1.87329414806333	0.293295404347593	0.539435387720853	-0.998705943545038	-2.28206486137745	0.0744914818884082	0.58394082440008	-1.73849496777689	-3.60466840962707	-0.423522901539602	0.768732335602503	-0.581406653725636	-1.64727762630606	0.385037374869044	0.507599967978352	-0.889594807234297	-2.04469321042067	0.121892163548676	0.539434232009752	-0.845932919848324	-2.001023839194	0.165544153774963	0.539429572013711	-0.715801928700529	-1.78165868365235	0.250624614650093	0.507591444562816	-1.04576776592424	-2.3291289586758	0.0274329998610323	0.583942290398555	-0.364787854501399	-1.31389960064896	0.539801417965796	0.46474159139351	-0.808832753980931	-1.96392596613947	0.202647303452706	0.53943099600867	0.0313377663064876	FALSE
Operative procedures - OPCS4: K63.1 Angiocardiography of combination of right and left side of heart	41272	41272.K631	Categorical multiple	240	Health-related outcomes > Hospital inpatient > Summary Operations	2005	binary	63875/200(64075)	0.119121896018015	-0.221739028157574	-0.503564829374724	0.0569713314812876	0.142764152941776	0.00587335373154184	FALSE	binary	382070/1239(383309)	0.125614571339391	0.00299533300758753	-0.000837135368068159	0.00683484161160354	0.00195687124534524	0.0075116560179589	FALSE	binary	389165/1262(390427)	0.461773586702235	0.160131142299438	-0.12586239849046	0.447996250541691	0.146146721979747	0.0387482701765382	-0.260753612555591	0.337736909100894	0.152397409047127	0.0479877689122284	-0.245942040567398	0.342397139413022	0.149821787356259	0.200563739668535	-0.0787689015703224	0.482908672496507	0.143054055703923	0.176517517666862	-0.108761075998155	0.463791876326352	0.145815283230112	0.0491494672252051	-0.236091965356258	0.3363871318071	0.145796334589864	0.296253928483579	0.0246042549841086	0.572205511122024	0.139479065007906	0.250919732043255	-0.0202254858442874	0.52644836797346	0.139243419176895	0.237327507716745	-0.0396401475579395	0.51770813278492	0.141954684519395	0.121190923879256	-0.162669126751676	0.407287964285802	0.145156179600789	0.221768166667179	-0.0569643879470223	0.503615644647965	0.142775383470398	0.0269171879784768	FALSE
Treatment/medication code: bendroflumethiazide+potassium 2.5mg/7.7mmol m/r tablet	20003	20003.1141194800	Categorical multiple	4	UK Biobank Assessment Centre > Verbal interview > Medications	100075	binary	64027/16(64043)	0.11916946319142	0.808694434859337	-0.202800846082469	1.96379917227379	0.53936133585506	0.00587667952640681	FALSE	binary	382929/94(383023)	0.0748568243790127	-0.012633366436692	-0.0266898705802845	0.00126447268579647	0.00711693201756818	0.00506173372474529	FALSE	binary	390044/94(390138)	0.332178253035622	-0.297090937039714	-1.24623440316914	0.607533272352438	0.464759489318851	-0.380159038448923	-1.38010718919373	0.551820994291323	0.483592244327377	-0.0811276720070036	-0.956825404527146	0.782718184366397	0.437036361071059	0.0545996778830523	-0.770315196909054	0.889377897309622	0.417530513234718	-1.27149767402637	-2.75813822155046	-0.107450836836721	0.651410464122662	-0.297193258425134	-1.20590402788587	0.585160063539876	0.44956782357388	-0.257749121670074	-1.16645427822435	0.624597987608343	0.449564666514398	-0.716200179297066	-1.78207762904229	0.250251480450225	0.507603816596787	-0.125610884757328	-1.00130950421977	0.738236010226031	0.437036873008242	-1.05755384623598	-2.34092672783588	0.0156633188865815	0.583949863981652	-0.808130674802643	-1.96324362277184	0.203374983949397	0.539443252040994	0.0203005380812809	FALSE
Operative procedures - OPCS4: G30.3 Partitioning of stomach using band	41272	41272.G303	Categorical multiple	240	Health-related outcomes > Hospital inpatient > Summary Operations	2005	binary	64061/14(64075)	0.119350844444341	-0.877164799055279	-2.1709228850116	0.218266187352425	0.591747329227186	0.00588333111613676	FALSE	binary	383207/102(383309)	0.0156826328448519	0.016628532977337	0.00311969127780522	0.0304262677194398	0.00695260091005209	0.00148722155068209	FALSE	binary	390323/104(390427)	0.112727948272966	0.412684258646501	-0.84043611918338	1.77675425010336	0.64540587572555	0.6238774152143	-0.573631499056872	1.96374885753992	0.62670024666336	0.930549971901778	-0.164761862160922	2.22422120768016	0.591526129856644	0.657721545677207	-0.497536083323989	1.97877288285708	0.612285419793864	0.56931071098383	-0.628194358321704	1.90917900709051	0.626697402939573	0.284892182186374	-0.968218974882232	1.64895438042957	0.64539216371276	0.855777605258826	-0.239523367009135	2.14944089363472	0.591520680407147	0.30282844977533	-0.950285708987498	1.66689333797146	0.645393985479896	0.966752990730196	-0.106474920506116	2.25013081462463	0.583787380311008	1.51370018532757	0.535179312984018	2.75196503828637	0.550031327466444	0.88383620488967	-0.211471711996941	2.17750441217107	0.591524025572994	0.00786342359683276	FALSE
Operative procedures - main OPCS4: G30.3 Partitioning of stomach using band	41200	41200.G303	Categorical multiple	240	Health-related outcomes > Hospital inpatient > Summary Operations	2005	binary	64061/14(64075)	0.119350844444341	-0.877164799055279	-2.1709228850116	0.218266187352425	0.591747329227186	0.00588000532127178	FALSE	binary	383207/102(383309)	0.0156826328448519	0.016628532977337	0.00311969127780522	0.0304262677194398	0.00695260091005209	0.00148506302883785	FALSE	binary	390323/104(390427)	0.112727948272966	0.412684258646501	-0.84043611918338	1.77675425010336	0.64540587572555	0.6238774152143	-0.573631499056872	1.96374885753992	0.62670024666336	0.930549971901778	-0.164761862160922	2.22422120768016	0.591526129856644	0.657721545677207	-0.497536083323989	1.97877288285708	0.612285419793864	0.56931071098383	-0.628194358321704	1.90917900709051	0.626697402939573	0.284892182186374	-0.968218974882232	1.64895438042957	0.64539216371276	0.855777605258826	-0.239523367009135	2.14944089363472	0.591520680407147	0.30282844977533	-0.950285708987498	1.66689333797146	0.645393985479896	0.966752990730196	-0.106474920506116	2.25013081462463	0.583787380311008	1.51370018532757	0.535179312984018	2.75196503828637	0.550031327466444	0.88383620488967	-0.211471711996941	2.17750441217107	0.591524025572994	0.00786123627455269	FALSE
Operative procedures - main OPCS4: J18.1 Total cholecystectomy and excision of surrounding tissue	41200	41200.J181	Categorical multiple	240	Health-related outcomes > Hospital inpatient > Summary Operations	2005	binary	64059/16(64075)	0.119363134673306	0.808304211863572	-0.203220140806943	1.9634316197024	0.539452104404966	0.00588665691100173	FALSE	binary	383212/97(383309)	0.862793423959824	-0.00120453385914106	-0.0148783828544879	0.0124935564802937	0.00696922390008117	0.0433798135037127	FALSE	binary	390330/97(390427)	0.123865464164133	-0.773207915884799	-1.92829116795947	0.238259225868795	0.53940832103772	-0.722223815924046	-1.87730881872706	0.289245556654985	0.539413758134133	-0.307459987862862	-1.25655897152494	0.597115215009327	0.464732394323494	-0.0353049816795541	-0.883449157423668	0.812839196520132	0.426478732724409	-0.30004073727752	-1.24914417124537	0.604539412529813	0.464734901824422	0.0586157545307555	-0.746284359006756	0.881715640149008	0.409757262590758	-0.511094689826829	-1.51099145720916	0.420826064522341	0.483558839806007	-1.12090541785679	-2.40424532219612	-0.0477318937689629	0.583794540811117	-0.828045009218022	-1.98312611059898	0.183419361294621	0.53940077225365	0.263800702327845	-0.508582044728214	1.06769699104689	0.397040908966415	-0.811504838102717	-1.96658599515725	0.199959590879437	0.53940305484753	0.00855899208189335	FALSE
Weighted-mean FA in tract acoustic radiation (right)	25489	25489	Continuous		UK Biobank Assessment Centre > Imaging > Brain MRI > Diffusion brain MRI > dMRI weighted means	135	cont	5595	0.119426859070816	0.0407246106011849	-0.0105576819269924	0.0920069031293621	0.0261592514726559	0.0058899827058667	FALSE	cont	33359	0.579757993548757	-0.000203137652662989	-0.000922213658424276	0.000515938353098299	0.000366868941512866	0.0296041270937662	FALSE	cont	33952	0.0802520875587093	-0.0599247067688536	-0.111698281294031	-0.00815113224367602	0.0264146323514606	-0.0433223706648869	-0.0958892374982226	0.00924449616844879	0.0268193663274206	-0.0217090715933395	-0.0731335835938464	0.0297154404071673	0.0262365423056909	-0.045831558758495	-0.0968823416549627	0.00521922413797266	0.0260458674880301	-0.0165101195513738	-0.0682112976009586	0.0351910584982111	0.0263776960127229	-0.0548263547539419	-0.104791983154672	-0.00486072635321156	0.025492226807194	-0.048496296684173	-0.0990940670360194	0.00210147366767349	0.0258147426347335	-0.0840384578410252	-0.134527658228828	-0.0335492574532222	0.0257593507536258	-0.054098715182545	-0.105051200066394	-0.00314623029869564	0.0259957163078575	-0.0141949541119996	-0.0650117363755676	0.0366218281515685	0.0259264814741274	-0.0399881643992791	-0.091168452643711	0.0111921238451528	0.0261119405027948	0.00587296032197384	FALSE
Histology of cancer tumour	40011	40011.9823	Categorical single	38	Health-related outcomes > Cancer register	100092	binary	63951/124(64075)	0.119535212447672	0.281140900071369	-0.0726082547873307	0.640319614338496	0.181378447009861	0.00589330850073168	FALSE	binary	382601/708(383309)	0.921278298497969	0.000255166921451604	-0.00480380674305017	0.0053206330343513	0.00258188793926334	0.0460995510274564	FALSE	binary	389699/728(390427)	0.0148034277763922	-0.644743648915838	-1.05723740721248	-0.249579702903988	0.205290721723141	-0.304830959790024	-0.677882683880795	0.0598187314675804	0.187641887195957	0.0835784180894901	-0.242812409756421	0.411189922388654	0.166459587387132	-0.0765070838221134	-0.413210436129363	0.259376202544832	0.171167400513948	-0.0933479303641583	-0.437710246192671	0.24865099047785	0.174655513754714	-0.0985635000334818	-0.431133939308496	0.234007172903749	0.169281013709032	-0.227737228862497	-0.577210173945489	0.118319544814962	0.176975548900589	-0.00107463312477374	-0.324052440790445	0.323781070863442	0.164895758761178	-0.202607233640792	-0.552086712458659	0.14345637499923	0.176979101276235	-0.383778330518183	-0.751850021505791	-0.0230396613370676	0.185392610466291	-0.280633700553853	-0.639776371657422	0.0730785915026377	0.181358847597781	0.00142394680432215	FALSE
Operative procedures - main OPCS4: C43.2 Biopsy of lesion of conjunctiva	41200	41200.C432	Categorical multiple	240	Health-related outcomes > Hospital inpatient > Summary Operations	2005	binary	64059/16(64075)	0.119650727515777	0.807685370709152	-0.203831308849865	1.96280667865643	0.539448426377955	0.00589663429559665	FALSE	binary	383169/140(383309)	0.151151784537819	-0.00832962490846354	-0.0197614873082282	0.00304259591724912	0.00580962158669868	0.00877007425315144	FALSE	binary	390282/145(390427)	0.148031320649172	0.0193894671875011	-0.828775592819857	0.867554603876926	0.426490937124598	0.445096364871629	-0.313899975923967	1.24100117186827	0.391774805472956	0.254297741316943	-0.53328809351374	1.0672175889997	0.40300528519846	0.27672349421422	-0.495677540377232	1.08063669950538	0.39705120872901	0.399261257392186	-0.359733259516733	1.19516446108618	0.391773898058399	-0.0146067011244093	-0.839488547254077	0.820139310937919	0.417512644795813	-0.258128140317977	-1.16680335281093	0.62418724418894	0.449547340162728	0.200870544023552	-0.571523918880287	1.00477761913665	0.397047845484457	-0.640776121539883	-1.7066367076837	0.325655134039572	0.507586632197971	0.263969894630382	-0.508429995214042	1.06788202739478	0.397050620002892	-0.808989347505666	-1.96407949247382	0.202486749843304	0.539406685487433	0.00997856424165537	FALSE
Number of things worried about during worst period of anxiety	20543	20543	Categorical single	518	Online follow-up > Mental health > Anxiety	140	binary	2714/3556(6270)	0.119762943974297	0.0799220558445009	-0.020761589231146	0.180650396490914	0.0513785658354552	0.00589996009046162	FALSE	binary	16340/21172(37512)	0.513172657792905	-0.000471415173497094	-0.00188450271850205	0.000941544963143653	0.000720931925480306	0.026325332412364	FALSE	binary	16658/21556(38214)	0.360844828752252	-0.013727965792386	-0.116056130089696	0.0886108757006044	0.0522089609997919	-0.0888224675470061	-0.192215154298204	0.0145568255434076	0.0527458956722068	-0.0838773256562718	-0.185221273039208	0.0174364593751219	0.0516965155559207	-0.0650285382446323	-0.16526028908973	0.0351711585276898	0.0511286560564388	-0.0730085558802009	-0.175120528204143	0.0290829648538953	0.0520907789789364	-0.0430594893351767	-0.141193891896035	0.0550329332569353	0.0500561622546094	-0.0466219607134574	-0.145453929207832	0.052173615311308	0.0504134502451626	-0.0894479418622581	-0.187949864386625	0.00899831033874132	0.0502401836505679	0.0227608179347698	-0.076996240845197	0.12251538388886	0.0508939894254473	-0.0778500133857479	-0.177358428691302	0.0216163450810888	0.0507571059164824	-0.0797118826491487	-0.180416521558917	0.0209600376802276	0.051369728684565	0.0218622861892471	FALSE
Severity of current abdominal distension/tightness	21039	21039	Categorical single	620	Online follow-up > Digestive health	153	ordcat	5356	0.119876985305852	-0.0743057735664747	-0.167959498989386	0.0193276996464822	0.0477778544341246	0.00590328588532659	FALSE	ordcat	31976	0.755981804665542	-0.00020823957697542	-0.00152411403406257	0.00110577088718477	0.000671379552008072	0.0381799343809359	FALSE	ordcat	32566	0.105025038732605	0.0475902323962236	-0.0465792033048426	0.142499252020401	0.0484550793216577	0.0451932438427237	-0.0491417602373003	0.141334464069222	0.0492124778310662	0.15318869433303	0.0583778202470365	0.24790561890425	0.0485043104441846	0.0741373845714584	-0.0192555616999712	0.167630240928896	0.0478003876356897	0.0564420248309724	-0.0369682108068942	0.151302808660567	0.0485030351641744	0.0853924786937793	-0.00581926000120829	0.176438059833159	0.046577378615443	0.0867697029917994	-0.0051002042356554	0.178824828180628	0.0470180018222393	-0.00411895003249121	-0.0939892845817377	0.0870785574996816	0.0466462858489069	0.0520716299098496	-0.0402716992076662	0.144699289284422	0.0473606052442061	0.0321950389131655	-0.059450471107546	0.12403036833198	0.0469674692518131	0.0751422758021364	-0.0188653167711876	0.168713499564997	0.0480873463478189	0.00734721553873748	FALSE
Volume of grey matter in Frontal Pole (left)	25782	25782	Continuous		UK Biobank Assessment Centre > Imaging > Brain MRI > T1 structural brain MRI > Regional grey matter volumes (FAST)	1101	cont	5926	0.119888138375961	-0.0352928131291771	-0.0797894418964642	0.00920381563810999	0.0226981387060924	0.00590661168019157	FALSE	cont	35309	0.629870345391535	0.000153269638679059	-0.000470145939363697	0.000776685216721815	0.000318064112583878	0.0319655499913659	FALSE	cont	35931	0.582230024975568	0.00164091208795073	-0.0433176002282576	0.046599424404159	0.0229376649865183	0.0435356300312896	-0.00205223618197784	0.089123496244557	0.0232587589930809	0.0158428666978393	-0.028702650575925	0.0603883839716036	0.0227269564591088	0.01084081416091	-0.0333630537377498	0.0550446820595699	0.0225526482245773	0.0153663549738407	-0.0295438192242767	0.0602765291719581	0.0229130030592942	0.0187179772196552	-0.0246208660883653	0.0620568205276756	0.0221113159107847	-0.00140131488030685	-0.0451783281934745	0.0423756984328608	0.0223348686100937	-0.00191973248589258	-0.045645719096611	0.0418062541248258	0.0223088349771765	-0.00329748465048833	-0.0474968980490153	0.0409019287480386	0.0225503755552547	0.0158431079561582	-0.0281844362620018	0.0598706521743182	0.0224626885416579	0.0351822042700298	-0.00917869067830539	0.079543099218365	0.0226327628385561	0.0325648541056039	FALSE
Mean thickness of S-orbital-lateral (left hemisphere)	27464	27464	Continuous		UK Biobank Assessment Centre > Imaging > Brain MRI > T1 structural brain MRI > Freesurfer a2009s	197	cont	5961	0.119904024897264	-0.0397241587655282	-0.0898097789103923	0.0103614613793358	0.0255491651879797	0.00590993747505654	FALSE	cont	35529	0.193935736139085	0.000465871209594756	-0.000237089285769394	0.00116883170495891	0.000358647684603113	0.0108530478328441	FALSE	cont	36160	0.101207863081024	0.00244341426225567	-0.0483244408613069	0.0532112693858183	0.025901575509047	-0.0207006596260081	-0.0720243472510358	0.0306230279990195	0.0261851592348522	-0.0260531324047264	-0.076303735052613	0.0241974702431602	0.0256376751724392	-0.0367008620437056	-0.0865482268517766	0.0131465027643654	0.0254319446894266	0.00870256242144507	-0.0419338493586358	0.0593389742015259	0.0258345135920512	-0.0257919355788697	-0.0746297133585565	0.0230458422008171	0.0249168570501122	-0.0298730752766218	-0.0792504697851222	0.0195043192318787	0.0251921675475381	0.0154880641070893	-0.0338102130447652	0.0647863412589438	0.0251518021591983	-0.0143914625290161	-0.0642980379730611	0.035515112915029	0.0254621537410969	0.00325130812947453	-0.0464223660736653	0.0529249823326144	0.0253433283729033	0.0391462379894491	-0.0108555251736636	0.0891480011525617	0.0255107181700444	0.00708254954284964	FALSE
Time spent watching television (TV)	1070	1070	Integer	100329	UK Biobank Assessment Centre > Touchscreen > Lifestyle and environment > Physical activity	100054	ordcat	60761	0.11990939149704	-0.0247826984346753	-0.0560188513700088	0.00645415632588258	0.0159358404174163	0.00591326326992151	FALSE	ordcat	363409	0.0162644218255532	-0.000536198203824553	-0.000973552385893415	-9.88597052316814e-05	0.000223162018730722	0.00153255050941116	FALSE	NA	NA	NA	NA	NA	NA	NA	NA	NA	NA	NA	NA	NA	NA	NA	NA	NA	NA	NA	NA	NA	NA	NA	NA	NA	NA	NA	NA	NA	NA	NA	NA	NA	NA	NA	NA	NA	NA	NA	NA	NA	NA	NA	NA	NA	NA	NA	NA	NA
Operative procedures - main OPCS4: D14.1 Tympanoplasty using graft	41200	41200.D141	Categorical multiple	240	Health-related outcomes > Hospital inpatient > Summary Operations	2005	binary	63946/129(64075)	0.119941781156751	-0.275695003940985	-0.628885669801018	0.0715027460530023	0.178217526175674	0.00591658906478648	FALSE	binary	382593/716(383309)	0.572988570388224	0.00144796389874703	-0.00358499315604102	0.00648982081251182	0.00256947472783951	0.0293062510792609	FALSE	binary	389695/732(390427)	0.240496757454729	-0.00279156515594604	-0.379921247039246	0.373905540608528	0.19174159804616	0.0118903629693731	-0.369360799205659	0.39179375695978	0.193594333975692	-0.0242283299895934	-0.403379319734646	0.354041090406863	0.192650178785205	0.27584945641869	-0.0702147346462698	0.62813815438097	0.1777019661041	0.122764288678674	-0.241884962310144	0.489710559167295	0.186118324114933	-0.14626310482562	-0.52539729047692	0.231989462986899	0.192641206440168	0.278502868199272	-0.0654065887188559	0.629081192623073	0.176722796989946	0.0437620183517042	-0.316270918896977	0.407078815514707	0.184031317556418	-0.0395898834585712	-0.414754468650332	0.335574721933289	0.190857031735087	0.022794797482877	-0.345137586998398	0.392310660279755	0.187599003157622	0.274732942377577	-0.0724485933760101	0.62790778052135	0.178209476004866	0.0154840544205783	FALSE
Job code at visit	20277	20277.8122	Categorical single	2	UK Biobank Assessment Centre > Verbal interview > Employment	100073	binary	41386/11(41397)	0.119972892165555	0.992917428338409	-0.24792600764986	2.51166092481985	0.677169997654879	0.00591991485965146	FALSE	binary	249180/66(249246)	0.0514124395078175	-0.0165769877616122	-0.0335711570083916	0.000101244200382379	0.00856527815729068	0.00379468140217579	FALSE	binary	253726/66(253792)	0.467039835350946	-0.274444770633907	-1.3860495906635	0.782448041738968	0.54042160081396	-0.0782412727741656	-1.12702271398514	0.947143556226399	0.517942810463468	0.136849218445113	-0.825384930462436	1.11723225753861	0.48632099264648	-0.339451416350332	-1.4510436431809	0.717426755802385	0.540414191229161	-1.36822125650311	-3.2594346754901	0.0163328980816297	0.790815822933533	-0.252602712099979	-1.30131903016527	0.772714750796342	0.51790683206512	-1.05681366834127	-2.57573011949247	0.184286125223821	0.677288201461995	-0.821346951138962	-2.1427672757038	0.334386584737848	0.612681514840669	-0.511673007834463	-1.70900076540599	0.586703523014093	0.57041871977534	-0.329764359457418	-1.44135135338802	0.727109537689985	0.540411560200774	-0.994607718471527	-2.51352023191845	0.246487530804349	0.677285749258245	0.0271599807515639	FALSE
Total Lipids in HDL	23426	23426	Continuous		Biological samples > Blood assays > NMR metabolomics	220	cont	15153	0.120052907999607	-0.0227648519010571	-0.0514715011424261	0.00594179734031188	0.0146453485299608	0.00592324065451643	FALSE	cont	90895	0.686662055506365	-8.29221146384051e-05	-0.000485833483201846	0.000319989253925036	0.000205568064672773	0.0348083232602314	FALSE	cont	92555	0.419914488474595	0.0170604819076367	-0.0119094091025807	0.0460303729178541	0.0147806349172952	0.0080826931866771	-0.0213338386995255	0.0374992250728797	0.0150085141221134	0.0120240589058207	-0.0168411858615036	0.0408893036731449	0.0147272436942794	0.00706926091102178	-0.0216719218656396	0.0358104436876831	0.0146639464250403	0.0335722398792844	0.00463724898716119	0.0625072307714077	0.0147628286402906	0.0141923318576675	-0.0138930565274177	0.0422777202427527	0.0143293556777268	0.0157936203259268	-0.0126723933876248	0.0442596340394785	0.0145235533023694	0.013711136514727	-0.0144002090848632	0.0418224821143173	0.014342599224654	0.000505724115995663	-0.0280975181668581	0.0291089663988494	0.0145935682493487	-0.00418195594124197	-0.0326599789002384	0.0242960670177545	0.0145296805008628	0.0228395051380078	-0.0059163653079399	0.0515953755839554	0.0146714401735473	0.0247604882103329	FALSE
	131544	131544	Date		Health-related outcomes > First occurrences > Respiratory system disorders	2410	binary	63968/107(64075)	0.120079853697125	0.302332889534045	-0.0785959578162876	0.690126288657935	0.195505096703669	0.0059265664493814	FALSE	binary	382686/623(383309)	0.313912822600593	-0.00277026927291381	-0.00816306736036004	0.00262258861325989	0.00275043544881391	0.0166702642030737	FALSE	binary	389794/633(390427)	0.0644265815545561	0.052902134942672	-0.300194668285818	0.406666907740595	0.179846660645479	-0.456584178521143	-0.877714278235789	-0.0500854260125855	0.210347503879763	-0.146291105644519	-0.519533123371962	0.223308085074561	0.188948103418287	-0.337973117590471	-0.728472973925289	0.0450395716800568	0.196695864491651	0.135201945482413	-0.210682451317704	0.483251616397061	0.176573874336582	-0.383124621444348	-0.770865416421783	-0.00225026828142088	0.195457094598198	-0.0903193138578318	-0.449951423853954	0.268599538227526	0.182804378098498	-0.250410705628949	-0.621492341255029	0.117493629816075	0.1879720162621	-0.193005908749599	-0.566239280680053	0.176584590746838	0.188943021361919	-0.206460258931968	-0.579690406669073	0.163126787222064	0.188941187198183	-0.303114793362104	-0.690869327546482	0.0777736425621786	0.195466396027561	0.00486241742858393	FALSE
Number of puzzles viewed	6374	6374	Integer		UK Biobank Assessment Centre > Cognitive function > Matrix pattern completion	501	ordcat	4491	0.120286865664274	-0.0859023968317892	-0.194259090001497	0.0224625830023553	0.0552844133806034	0.00592989224424637	FALSE	ordcat	26562	0.520614782069269	0.000500269918163756	-0.00102575257253516	0.00202566725875288	0.00077854961090209	0.0267289759972371	FALSE	ordcat	27037	0.244471767941592	0.0866806006639412	-0.0226554853434518	0.196114528242918	0.0559752612146685	-0.0367159676852106	-0.14677505095434	0.0732527127221858	0.0562176167851569	0.0111655314970416	-0.0974550047177118	0.119799911224303	0.0555552831279675	0.0211547205545569	-0.0864059503716564	0.128682351511037	0.0550549665841169	0.0811042315254405	-0.0282597983671141	0.190508892983376	0.0558805038395938	0.0185336369518505	-0.08630281379244	0.122595822919026	0.0539952468261836	-0.0113866636404376	-0.11791282661305	0.0949737204909366	0.0544090933016524	0.0283332094716379	-0.0781661926784798	0.135078123529153	0.0544876486655526	0.0827388117553897	-0.0261259679350513	0.190981397441153	0.0556106221843745	-0.0161198915807261	-0.123753200274354	0.091643338735287	0.055103439178909	0.0840332498323155	-0.0239960854675456	0.191817839052638	0.0551803698609731	0.0157005993263047	FALSE
Date J44 first reported (other chronic obstructive pulmonary disease)	131492	131492	Date		Health-related outcomes > First occurrences > Respiratory system disorders	2410	binary	61241/2834(64075)	0.120320164366721	-0.0602567666948589	-0.136344023022745	0.015765256571984	0.038799310494803	0.00593321803911135	FALSE	binary	365889/17420(383309)	0.339431028965695	0.000512884457509432	-0.000539337400292302	0.00156537703935826	0.000536911938356467	0.0178876705232257	FALSE	binary	372669/17758(390427)	0.38918511654991	0.0870401471017016	0.010716363152965	0.163416009361126	0.0389501047547403	0.0774539647279102	-1.56681058376667e-05	0.154924577886711	0.0395215146544667	0.0591398229053274	-0.017512019131847	0.135827889014249	0.0391133842341337	0.0442025238224413	-0.0318173597871521	0.120285692827375	0.0387979395205824	0.103080908271825	0.0269112574474032	0.179310107857147	0.0388734004286506	0.0427033115620078	-0.0321390316675806	0.11765989272132	0.0382103090314345	0.0835284694505822	0.00857878984516295	0.158589713187668	0.038264402964252	0.0419322566164813	-0.0327259904215007	0.116712760542459	0.038118466582286	0.0768546165543427	0.00135315657223314	0.152443343057336	0.0385396422651866	0.083293287897047	0.00814529278864209	0.158544338899115	0.038363386053283	0.0602491899108178	-0.0157539087597708	0.136317215277424	0.0387898011243108	0.0232993569272497	FALSE
How are people in household related to participant: Brother and/or sister	6141	6141.3	Categorical multiple	100292	UK Biobank Assessment Centre > Touchscreen > Sociodemographics > Household	100066	binary	63306/355(63661)	0.120355468390335	0.165584754010575	-0.0433177231314986	0.375504694502157	0.106748034185479	0.00593654383397632	FALSE	binary	378599/2187(380786)	0.0340718592162266	-0.00311965991759605	-0.006005055240601	-0.000234470267741296	0.0014719852204734	0.00263123812812986	FALSE	binary	385612/2232(387844)	0.337160983997061	0.032697956693653	-0.168170487141628	0.233704645571022	0.102436261623152	-0.0363861310974041	-0.244258155590965	0.170740342574446	0.105775397925306	0.0955501913420709	-0.102471025601633	0.294062323584747	0.101076888891839	-0.0771500495372963	-0.281450472915117	0.126855391333313	0.104072516352052	-0.0331277327991557	-0.237752265995617	0.171163101554116	0.104227659818974	-0.00568067446654354	-0.201983403187753	0.191318183959402	0.100254279093312	-0.107671516251529	-0.312269230973057	0.0965924595093638	0.104213906314818	-0.103344805731112	-0.305278705443981	0.0985891667976478	0.10294320140391	-0.167104523890335	-0.375973205851162	0.040884958232832	0.106248342241326	-0.0337076721638441	-0.234827038012694	0.167515932501199	0.102555242517373	-0.166029189076368	-0.375971829580582	0.0428962202151618	0.106759661384902	0.0205848899776893	FALSE
Forced vital capacity (FVC)	3062	3062	Continuous		UK Biobank Assessment Centre > Physical measures > Spirometry	100020	cont	57897	0.120368225435786	0.0094860442355407	-0.00248458717532968	0.0214566756464111	0.00610744954308712	0.00593986962884129	FALSE	cont	346871	0.316774082841939	-8.4987270189973e-05	-0.00025137614401793	8.14016036379844e-05	8.48935462792937e-05	0.0167868243826628	FALSE	cont	353274	0.158525967239724	-0.00225735453078712	-0.01422769961587	0.00971299055429577	0.00610741022072452	-0.00775119247488238	-0.0198910238221676	0.0043886388724028	0.00619388409618001	-0.0167533530184228	-0.0287316053355206	-0.00477510070132492	0.00611144458308271	-0.0111866328737557	-0.0230026425719461	0.000629376824434737	0.00602866649925058	-0.00653933297781152	-0.0185168398725337	0.00543817391691068	0.00611106425985865	-0.00132062467078859	-0.0129216918480492	0.0102804425064721	0.00591900030835434	-0.0144385602058565	-0.0261959783712396	-0.00268114204047338	0.00599877241317606	-0.00662845259394474	-0.0182563671296299	0.00499946194174044	0.00593269814497275	-0.00507680000103494	-0.0168886641929196	0.00673506419084976	0.00602655141339453	-0.0082290598104495	-0.0200271007242669	0.00356898110336792	0.00601949861507068	-0.00943916158206301	-0.0213030075875569	0.00242468442343093	0.00605307314334236	0.0106019510914738	FALSE
Operative procedures - secondary OPCS4: Q27.1 Open bilateral ligation of fallopian tubes	41210	41210.Q271	Categorical multiple	240	Health-related outcomes > Hospital inpatient > Summary Operations	2005	binary	64061/14(64075)	0.12050845386732	-0.875032706053525	-2.16927026404126	0.221050135435835	0.592054172580159	0.00594319542370627	FALSE	binary	383198/111(383309)	0.256048761509465	0.00741934896742898	-0.00537001383557502	0.0203434952636863	0.00654855274936381	0.0138598687618719	FALSE	binary	390316/111(390427)	0.571549859733659	0.561513584330466	-0.636711926015546	1.90196123984917	0.627220671813293	1.08329186461445	0.00918680103368973	2.36729357274023	0.584357884054105	0.737282506355331	-0.418768475204012	2.05894811512273	0.612835829146435	0.793980593758262	-0.328881208270471	2.10056350844657	0.601377936796662	1.10878896298688	0.0532071770499068	2.38405815858621	0.577825330583672	0.991808700632768	-0.0637232473724108	2.26704411512854	0.57780304086922	0.496855631523638	-0.701342630228594	1.8372813859179	0.627207069551867	0.845804634246076	-0.250291759118424	2.14004743114967	0.592058530729813	1.2181352837992	0.191860295039375	2.47954585952395	0.567420259760664	0.531738999977429	-0.666471472433807	1.87217498453353	0.627213308157353	0.875796017088372	-0.220299297572126	2.1700374364482	0.592057803442429	0.0320792685594296	FALSE
Job coding	22601	22601.61113073	Categorical single	497	Online follow-up > Work environment > Employment history	130	binary	15472/212(15684)	0.120545496442678	-0.216370683182726	-0.492328147927834	0.0566335532251599	0.139835314610389	0.00594652121857124	FALSE	binary	92787/1334(94121)	0.0923412417069831	0.00321177925894755	-0.0005277744027007	0.006958704760096	0.00190957805764791	0.00597047142117078	FALSE	binary	94512/1351(95863)	0.789770627426457	0.0186092251897075	-0.271117866757992	0.308480200732419	0.147614115474877	0.0824470011340583	-0.208214982416379	0.373108826914008	0.148052621789754	0.18885069214637	-0.089397444410089	0.469192374090882	0.142280793001727	0.188782218134661	-0.0852542325086602	0.465596754023299	0.140315016853727	0.216980421445856	-0.0576693963787223	0.494314765591971	0.140603057208479	0.188402224124266	-0.0789024806238283	0.459560966260866	0.13716761091316	0.235699920141564	-0.0331062800753314	0.508130145813282	0.137872487498498	0.209103700453934	-0.0591758897169986	0.481086022983813	0.137624700298222	0.128816774433284	-0.148722439961255	0.408553344461694	0.141946679897596	0.13575490338243	-0.140565284684466	0.41447289062735	0.141378377864555	0.21709027143012	-0.0558666155874661	0.49300501790299	0.139812349139296	0.041454131851787	FALSE
Job code - historical	22617	22617.6111	Categorical single	2	Online follow-up > Work environment > Employment history	130	binary	15472/212(15684)	0.120545496442678	-0.216370683182726	-0.492328147927834	0.0566335532251599	0.139835314610389	0.00594984701343621	FALSE	binary	92787/1334(94121)	0.0923412417069831	0.00321177925894755	-0.0005277744027007	0.006958704760096	0.00190957805764791	0.00597262994301502	FALSE	binary	94512/1351(95863)	0.789770627426457	0.0186092251897075	-0.271117866757992	0.308480200732419	0.147614115474877	0.0824470011340583	-0.208214982416379	0.373108826914008	0.148052621789754	0.18885069214637	-0.089397444410089	0.469192374090882	0.142280793001727	0.188782218134661	-0.0852542325086602	0.465596754023299	0.140315016853727	0.216980421445856	-0.0576693963787223	0.494314765591971	0.140603057208479	0.188402224124266	-0.0789024806238283	0.459560966260866	0.13716761091316	0.235699920141564	-0.0331062800753314	0.508130145813282	0.137872487498498	0.209103700453934	-0.0591758897169986	0.481086022983813	0.137624700298222	0.128816774433284	-0.148722439961255	0.408553344461694	0.141946679897596	0.13575490338243	-0.140565284684466	0.41447289062735	0.141378377864555	0.21709027143012	-0.0558666155874661	0.49300501790299	0.139812349139296	0.0414563191740671	FALSE
Operative procedures - secondary OPCS4: Q22.2 Bilateral salpingectomy NEC	41210	41210.Q222	Categorical multiple	240	Health-related outcomes > Hospital inpatient > Summary Operations	2005	binary	64043/32(64075)	0.120609257452992	0.55778994442503	-0.144870206655366	1.30360751774103	0.36553113037737	0.00595317280830118	FALSE	binary	383173/136(383309)	0.037424117381775	-0.0122744488226364	-0.0239437417800583	-0.00071321293003935	0.00591800956426226	0.0028751510965291	FALSE	binary	390289/138(390427)	0.0841952005995444	-0.431097581773551	-1.15495854645953	0.257940481640075	0.356759946178515	-0.854552673204446	-1.73632879447051	-0.0702844550585886	0.418764537944305	-1.02444790606958	-1.96086734803627	-0.208980484412078	0.439565863290215	-0.190067876036871	-0.84901970327113	0.457491066023501	0.330413493894823	-0.690296890177995	-1.49215728587258	0.0467493151019255	0.387754807414634	-0.282003144765609	-0.940911276142536	0.365510510490588	0.330390207386043	-0.8645949360589	-1.70247776727332	-0.106051185069818	0.401813924350431	-1.29071701834334	-2.29736956364959	-0.436377907717451	0.465841828489167	-0.641755060441776	-1.41340192493422	0.0769280802521801	0.375838933947167	-0.95184145060614	-1.8335856029671	-0.167613501406124	0.418745529941091	-0.558164369943686	-1.30414014843785	0.144675031241623	0.365619282132443	0.0060741939717398	FALSE
Operative procedures - secondary OPCS4: Z15.8 Specified breast NEC	41210	41210.Z158	Categorical multiple	240	Health-related outcomes > Hospital inpatient > Summary Operations	2005	binary	64014/61(64075)	0.120809634458534	-0.402511479241082	-0.928977539162203	0.105095365388813	0.262331976352904	0.00595649860316616	FALSE	binary	383017/292(383309)	0.635038777263758	-0.00190843034007964	-0.00979119593059428	0.00597837869776244	0.00402033390352246	0.032243999309273	FALSE	binary	390122/305(390427)	0.0610344053906761	0.129017370006347	-0.421742255361683	0.685749794802028	0.280751776329039	-0.284356899573262	-0.922198661622266	0.331306061358533	0.317191686470194	0.0865255454155199	-0.470193337986874	0.647380175823199	0.283276056571484	-0.220218169096632	-0.823766649057675	0.372564758603812	0.302954165354253	0.360989566827871	-0.157096868985831	0.894870339796489	0.266826832083771	0.108088115686895	-0.426947622674771	0.653870635288149	0.274066488450027	0.0188601779249699	-0.537845643994191	0.579701933874042	0.283269311375321	-0.244010610616021	-0.838080911580571	0.342371259340624	0.298992395705967	0.110925346571223	-0.434248448127322	0.66377748948993	0.278380213790373	-0.514959436132104	-1.18228465336405	0.120029237728347	0.329313590313992	0.405288983702527	-0.10228876409571	0.931728331168383	0.262317397066812	0.00463493591145719	FALSE
Operative procedures - OPCS4: Z15.8 Specified breast NEC	41272	41272.Z158	Categorical multiple	240	Health-related outcomes > Hospital inpatient > Summary Operations	2005	binary	64014/61(64075)	0.120809634458534	-0.402511479241082	-0.928977539162203	0.105095365388813	0.262331976352904	0.00595982439803113	FALSE	binary	383017/292(383309)	0.635038777263758	-0.00190843034007964	-0.00979119593059428	0.00597837869776244	0.00402033390352246	0.0322461578311173	FALSE	binary	390122/305(390427)	0.0610344053906761	0.129017370006347	-0.421742255361683	0.685749794802028	0.280751776329039	-0.284356899573262	-0.922198661622266	0.331306061358533	0.317191686470194	0.0865255454155199	-0.470193337986874	0.647380175823199	0.283276056571484	-0.220218169096632	-0.823766649057675	0.372564758603812	0.302954165354253	0.360989566827871	-0.157096868985831	0.894870339796489	0.266826832083771	0.108088115686895	-0.426947622674771	0.653870635288149	0.274066488450027	0.0188601779249699	-0.537845643994191	0.579701933874042	0.283269311375321	-0.244010610616021	-0.838080911580571	0.342371259340624	0.298992395705967	0.110925346571223	-0.434248448127322	0.66377748948993	0.278380213790373	-0.514959436132104	-1.18228465336405	0.120029237728347	0.329313590313992	0.405288983702527	-0.10228876409571	0.931728331168383	0.262317397066812	0.00463712323373726	FALSE
Operative procedures - OPCS4: F09.4 Surgical removal of tooth NEC	41272	41272.F094	Categorical multiple	240	Health-related outcomes > Hospital inpatient > Summary Operations	2005	binary	63690/385(64075)	0.120848232024124	-0.158956915880837	-0.360949118385821	0.0418200992889956	0.102663414630583	0.0059631501928961	FALSE	binary	381156/2153(383309)	0.103268730852198	0.00241901719256623	-0.00049086863336132	0.00533253622345852	0.00148545944965022	0.00646693144534623	FALSE	binary	388231/2196(390427)	0.486785745828439	-0.0761364988198729	-0.291641042345271	0.138683859397636	0.109674251473734	-0.0672407830841691	-0.28549077296107	0.149959828360035	0.110977992862754	0.0306596834300325	-0.178701220005683	0.240143557989736	0.106753881278708	-0.0703688158646564	-0.282642674265264	0.141645938428629	0.108138737530109	0.0891589992280109	-0.117244105503517	0.296066460349825	0.105345846152939	0.0368815023040364	-0.165535672833502	0.24030480770457	0.103444922924298	0.0649972576062426	-0.138690388604264	0.269532210526367	0.104051136956872	0.00142693842899908	-0.203029546157742	0.206631674085432	0.104417171096106	0.0518137656340091	-0.153464959811149	0.257738350671414	0.104809615563984	-0.0480531126881364	-0.258342326709682	0.162236088221247	0.107194874152108	0.159556282967743	-0.0412149419721551	0.361542871594832	0.102660501157325	0.0281683363226738	FALSE
Date B86 first reported (scabies)	130320	130320	Date		Health-related outcomes > First occurrences > Certain infectious and parasitic diseases	2401	binary	63778/297(64075)	0.121244283201028	0.18050132937686	-0.0477563431539994	0.410100268210952	0.116675785117164	0.00596647598776107	FALSE	binary	381537/1772(383309)	0.106578108735825	-0.00263718987438989	-0.00584013109558385	0.000565871672320723	0.0016340355012091	0.00662234501813158	FALSE	binary	388621/1806(390427)	0.852200346791453	-0.0394204807349489	-0.26242818679581	0.183166939641743	0.113558039751851	-0.081547931926789	-0.310702390790037	0.146333438825986	0.116467207047822	0.00135000264532786	-0.219324529172367	0.221923505000037	0.112452505425104	-0.17686315409003	-0.405514651709861	0.0505815765715607	0.116228079366697	-0.0498478159797582	-0.273670510432251	0.173442510025999	0.113944045553863	-0.0840306608334778	-0.302140269526592	0.134320825712669	0.111234824683183	-0.144661980596472	-0.369720666429959	0.0796903954077123	0.114528267568926	-0.106268859769966	-0.32616687951636	0.113629176350229	0.112083037090737	-0.141744757088377	-0.3676724370764	0.0833566872717822	0.114939739817481	-0.07985677659735	-0.301660020771164	0.141688869014361	0.112986701053552	-0.18146150224319	-0.411070864344489	0.0468068079434566	0.11668101517876	0.0440461087536638	FALSE
Operative procedures - secondary OPCS4: Y52.4 Peranal transrectal approach to organ	41210	41210.Y524	Categorical multiple	240	Health-related outcomes > Hospital inpatient > Summary Operations	2005	binary	64038/37(64075)	0.121320417407602	0.517187380643074	-0.135606583648173	1.20616251847606	0.339103153425222	0.00596980178262605	FALSE	binary	383128/181(383309)	0.292744609634547	-0.0053661841984274	-0.0153862909514382	0.00463287631498132	0.00510170132214671	0.0156622345018132	FALSE	binary	390244/183(390427)	0.701105970335631	-0.172040946237935	-0.790575779786092	0.434661101492234	0.310161739590264	-0.761030678316821	-1.54936341349253	-0.0460545162817886	0.378907282335648	-0.635657850012746	-1.36700285009093	0.0440672124025883	0.356232570771741	-0.684339735355998	-1.41567865013249	-0.00462168890898959	0.356229126341732	-0.338756256930363	-0.99488403241619	0.292763351304246	0.325683128954775	-0.406688041717115	-1.04896106334431	0.215737069565942	0.319980890047962	-0.553687491152507	-1.24266986914032	0.0991144720952624	0.339106883636834	-0.410006147911582	-1.05227603977687	0.212415454076562	0.319979160036096	-0.532599416278112	-1.22158659378226	0.120207978577002	0.339109559545953	-0.476144695008694	-1.14772562193394	0.165428400859548	0.332012244762047	-0.517177784728238	-1.20616460824382	0.135629090407162	0.33910933523045	0.0377663064875979	FALSE
Operative procedures - OPCS4: Y52.4 Peranal transrectal approach to organ	41272	41272.Y524	Categorical multiple	240	Health-related outcomes > Hospital inpatient > Summary Operations	2005	binary	64038/37(64075)	0.121320417407602	0.517187380643074	-0.135606583648173	1.20616251847606	0.339103153425222	0.00597312757749102	FALSE	binary	383128/181(383309)	0.292744609634547	-0.0053661841984274	-0.0153862909514382	0.00463287631498132	0.00510170132214671	0.0156643930236574	FALSE	binary	390244/183(390427)	0.701105970335631	-0.172040946237935	-0.790575779786092	0.434661101492234	0.310161739590264	-0.761030678316821	-1.54936341349253	-0.0460545162817886	0.378907282335648	-0.635657850012746	-1.36700285009093	0.0440672124025883	0.356232570771741	-0.684339735355998	-1.41567865013249	-0.00462168890898959	0.356229126341732	-0.338756256930363	-0.99488403241619	0.292763351304246	0.325683128954775	-0.406688041717115	-1.04896106334431	0.215737069565942	0.319980890047962	-0.553687491152507	-1.24266986914032	0.0991144720952624	0.339106883636834	-0.410006147911582	-1.05227603977687	0.212415454076562	0.319979160036096	-0.532599416278112	-1.22158659378226	0.120207978577002	0.339109559545953	-0.476144695008694	-1.14772562193394	0.165428400859548	0.332012244762047	-0.517177784728238	-1.20616460824382	0.135629090407162	0.33910933523045	0.0377684938098779	FALSE
Pain type(s) experienced in last month: Pain all over the body	6159	6159.8	Categorical multiple	100553	UK Biobank Assessment Centre > Touchscreen > Health and medical history > Pain	100048	binary	62932/1017(63949)	0.121518598924236	-0.0980163187526941	-0.222364562153036	0.0260331085852042	0.0633484162144967	0.00597645337235599	FALSE	binary	376573/6041(382614)	0.730029040234078	0.000307353689221119	-0.00143804104965016	0.00205350452433642	0.000890688694399111	0.0369409428423416	FALSE	binary	383553/6164(389717)	0.807341842843379	0.0539793431186642	-0.0725900802453573	0.180649754104548	0.0645825217574209	0.0841496013580189	-0.0431661005727225	0.211508799416888	0.0649482838576383	0.0263478936285141	-0.101005709759325	0.153739611647011	0.0649661995922971	0.0612272743318482	-0.0635508164173751	0.186246344017121	0.0637050941722494	0.0276359956864136	-0.0998544287678932	0.155153778945255	0.0650331991920006	0.00380491087458786	-0.120367841505716	0.128263512090235	0.0634079301180447	0.0540059989097667	-0.070246669281944	0.178540023392907	0.063447546343985	0.0232201331261592	-0.100456651576274	0.147221605312143	0.0631650148691909	0.0973579908369619	-0.0261888481079518	0.221242075163497	0.0631020090321566	0.0101323894190698	-0.115838515290902	0.136249478699781	0.0642889352554471	0.0977790511920282	-0.0262682825260601	0.222125175211596	0.0633473407864233	0.0421825101710486	FALSE
Treatment/medication code: sodium thyroxine	20003	20003.1140910814	Categorical multiple	4	UK Biobank Assessment Centre > Verbal interview > Medications	100075	binary	64020/23(64043)	0.121561070221923	0.661152458626332	-0.172767147958783	1.57112815006083	0.437905166653534	0.00597977916722097	FALSE	binary	382840/183(383023)	0.481405693680803	-0.00357343560406433	-0.0135350278549369	0.0063812252743403	0.0050754894820272	0.0247906233811086	FALSE	binary	389954/184(390138)	0.0206600647789209	0.196356275314684	-0.488682221952918	0.895793446771204	0.34973434118925	0.300101091642438	-0.374578424692244	0.992962890399001	0.345531851558297	0.00846677575558974	-0.715153036460104	0.73208657318955	0.365272602051186	0.200083278203992	-0.474582246555711	0.892931828575094	0.34552468105107	-0.495145559809396	-1.36273083933579	0.314605954498229	0.421743756955171	-0.110029527001824	-0.833644596856736	0.613585648890363	0.365270080218618	-0.465963515291646	-1.29887956429894	0.32360610924908	0.408353432820249	0.226578028682444	-0.430087433439118	0.907905514525867	0.338188969253609	-0.551539029498935	-1.4191180540201	0.258205310230575	0.421739837038208	0.505084181185258	-0.117939487276449	1.16458051582827	0.324371998808802	-0.653457940318931	-1.56341484037406	0.180440568503501	0.437896623211945	0.00188328448313575	FALSE
Job coding	22601	22601.52412528	Categorical single	497	Online follow-up > Work environment > Employment history	130	binary	15663/21(15684)	0.121621371447171	-0.696712316011405	-1.66803937011222	0.181457591183396	0.463547717161543	0.00598310496208594	FALSE	binary	94038/83(94121)	0.0985051551061457	0.0125645952634154	-0.00232804700323232	0.0277475512217223	0.00765494259341253	0.00628345708858574	FALSE	binary	95776/87(95863)	0.107070020833906	-0.313087339253033	-1.53148077842608	0.829864226858722	0.586043561998185	-1.13897796199629	-3.04330068447973	0.281941205998148	0.802166488648417	0.379039249580847	-0.579087413335083	1.3931341490321	0.493415570623022	-0.0176056776277912	-1.09044499975679	1.05523323994268	0.535066092979776	0.0305303761311237	-1.04231901120799	1.10337982870173	0.535071711183071	-0.656476999779499	-1.99692944112114	0.541754374234957	0.627223346495753	0.312558653822656	-0.64549682017699	1.32659052643337	0.493379414956293	-0.674204271553172	-2.01467227191872	0.524046002955151	0.627232909379829	0.09143796153072	-0.934237724201175	1.14049608080015	0.518096558346745	0.232938103083828	-0.755438834787959	1.2628246215607	0.504526575241555	0.696916346878952	-0.181229726654136	1.66822441170221	0.463535977828088	0.00748720416466162	FALSE
Operative procedures - main OPCS4: L35.2 Arteriography of cerebral artery	41200	41200.L352	Categorical multiple	240	Health-related outcomes > Hospital inpatient > Summary Operations	2005	binary	63928/147(64075)	0.121681200851784	0.256415434856127	-0.0681301913608244	0.585053048619698	0.166262501547956	0.00598643075695091	FALSE	binary	382405/904(383309)	0.500583011922543	-0.00153935451029114	-0.00601800333359731	0.00294136816650489	0.00228512001112583	0.0256993610775341	FALSE	binary	389509/918(390427)	0.815349672109451	-0.218751404035966	-0.547391992840379	0.105797282427262	0.166264062452799	-0.135153870391399	-0.460772550444048	0.186962584711022	0.164882303238066	-0.145645785875942	-0.466993477884071	0.173020338475415	0.162925631216277	-0.047598937615244	-0.355727344334615	0.260336398262745	0.156853845068555	-0.0201867443353743	-0.330485238919744	0.289517894307613	0.157852890060657	0.0252599481054984	-0.270841724346821	0.323357350474792	0.151307260446769	-0.135241366962195	-0.4489501693105	0.177232601955203	0.159419637882327	-0.0253725962523899	-0.325722963121478	0.276207558900218	0.153268893728156	-0.091212070099524	-0.402614852437546	0.219388666245758	0.158360043765617	-0.178019489648921	-0.496689225233521	0.138477675041822	0.161697114271361	-0.256658785345547	-0.585292248179897	0.0678825901650997	0.166260347039829	0.0424931099348178	FALSE
Treatment/medication code: insulin product	20003	20003.1140883066	Categorical multiple	4	UK Biobank Assessment Centre > Verbal interview > Medications	100075	binary	63411/632(64043)	0.121695580812103	0.123928088227458	-0.0329980056872535	0.281261587222529	0.0801223861788691	0.00598975655181588	FALSE	binary	379214/3809(383023)	0.697432395773318	-0.000434753343069944	-0.00262598406267595	0.00175740282394152	0.00111811671475016	0.0354040752892419	FALSE	binary	386263/3875(390138)	0.271651517167075	-0.0414113178354057	-0.196923444266445	0.113868979847096	0.0792425326399811	-0.0449626596806394	-0.202871292580012	0.112481403493928	0.08040406052436	-0.202473330770205	-0.364833112680432	-0.0410267988326738	0.0825554636042724	0.0277454291938417	-0.12296434443707	0.178682383657774	0.076913169430612	-0.0829447004420239	-0.240395099434753	0.0740840489192394	0.0801812893986123	-0.0766387541003929	-0.228533085773976	0.0753673600732428	0.0774867319692209	-0.040199585015643	-0.192573929030099	0.11224257535367	0.0777203411822501	-0.0700840536872026	-0.221640189642842	0.0816159926888893	0.077322715596068	-0.0249929491643372	-0.177609214710997	0.127668860220428	0.0778379899630153	0.0138240018962232	-0.136880030361727	0.1647552047564	0.076910197742455	-0.124088163981715	-0.281376767316787	0.0327927458210663	0.0801020678448716	0.0171048602301063	FALSE
Operative procedures - OPCS4: T59.1 Excision of ganglion of wrist	41272	41272.T591	Categorical multiple	240	Health-related outcomes > Hospital inpatient > Summary Operations	2005	binary	63924/151(64075)	0.121758678798011	0.252922227315799	-0.0672781416905754	0.576997200433932	0.164005139783269	0.00599308234668086	FALSE	binary	382403/906(383309)	0.083538887976389	-0.00395074286813775	-0.00842737930050989	0.000523929424749487	0.00228306346490461	0.00551286479019168	FALSE	binary	389512/915(390427)	0.485741295060033	0.0349245526575833	-0.266577013547037	0.336780882576376	0.153631406320514	-0.0750274412740412	-0.390876076413876	0.23852127761968	0.160234634293083	0.000630064428472281	-0.303824884642548	0.304901165249701	0.154993058304081	-0.190469518110667	-0.507586995317647	0.124103675575895	0.160815790498538	-0.258830099561994	-0.587550628779709	0.0651186449912512	0.166131831019244	-0.104027692158001	-0.406467812887829	0.198591860946426	0.154062935625609	-0.286608691922818	-0.61068204182551	0.0335903932476249	0.164004321177901	-0.0597748307760181	-0.359381122792292	0.240525103646552	0.152755619205973	-0.143642463552305	-0.455775515075973	0.166883852218054	0.158526306425774	-0.22988248701285	-0.549676659226945	0.0868582932711029	0.162043581191856	-0.253686269667452	-0.577767867399429	0.0665212028265648	0.164008607312587	0.028107091298832	FALSE
Workplace very dusty	22609	22609.0	Categorical single	493	Online follow-up > Work environment > Employment history	130	binary	1743/13886(15629)	0.121790690409829	0.0790963925580446	-0.021088819951709	0.179390925622007	0.0511363343488859	0.00599640814154583	FALSE	binary	10444/83357(93801)	0.915653623825545	-7.59696682455381e-05	-0.00148211309930213	0.00132973803961866	0.00071730876366769	0.0458167846658608	FALSE	binary	10646/84886(95532)	0.187657186650002	-0.0786286654514481	-0.179642274281786	0.0223195239612798	0.0515142930157281	-0.0143090653913238	-0.118599539453853	0.0901047240684021	0.0532334586640288	-0.104917617278521	-0.20545444983741	-0.00447599506309784	0.0512635783388406	0.00307138846210576	-0.0982296282652198	0.104336508657025	0.0516682899206335	-0.0615379503623072	-0.162679598746058	0.0395484820740265	0.0515821662428332	-0.0228571108413093	-0.121569790054624	0.075679684090236	0.0503125637122824	-0.0906123233659471	-0.189494584179277	0.00809242036139007	0.0503987154853097	-0.0449965591482644	-0.1434965412861	0.053312670154035	0.0502003283205525	0.0132086606021369	-0.0879240616017695	0.114298177819595	0.0515805868168406	0.000987811357438316	-0.100078601523315	0.102005932180693	0.0515454803207725	-0.0786708247394997	-0.178899484438228	0.0214517135802128	0.0511035850755106	0.0123758694606063	FALSE
Operative procedures - secondary OPCS4: Z29.2 Anus	41210	41210.Z292	Categorical multiple	240	Health-related outcomes > Hospital inpatient > Summary Operations	2005	binary	63909/166(64075)	0.121832354287161	0.241141723408219	-0.0642141092137893	0.549887463689071	0.156355095521799	0.0059997339364108	FALSE	binary	382305/1004(383309)	0.694560556201293	-0.000851715612020972	-0.00510194048593915	0.00340140282414266	0.00216858945570396	0.0352313935417026	FALSE	binary	389402/1025(390427)	0.206009949180448	0.108780897803697	-0.173976300349584	0.392778963021669	0.14434320441897	-0.377706204933911	-0.709635568010345	-0.0535759860180736	0.166987305195375	-0.152964933832581	-0.456867764946243	0.148436851871765	0.154124439103795	-0.0572018914196345	-0.3488645114847	0.234151155320634	0.148470131751737	-0.147126997520576	-0.45103166141031	0.1542766797466	0.154125394528504	-0.213163407707681	-0.511569027229658	0.0837312976414069	0.151586850853532	-0.103470770521263	-0.396961508585141	0.189386694432593	0.149315710853012	-0.0760260526111963	-0.363393756998577	0.211781527405877	0.146480331541816	0.0130074700097336	-0.272771872261889	0.299504770576046	0.145744685688062	-0.0694965775510682	-0.361156740411098	0.221854010543536	0.148468870955295	-0.241332421507105	-0.550073772575309	0.0640188598823796	0.156352803738245	0.0134957784679995	FALSE
Operative procedures - OPCS4: Z29.2 Anus	41272	41272.Z292	Categorical multiple	240	Health-related outcomes > Hospital inpatient > Summary Operations	2005	binary	63909/166(64075)	0.121832354287161	0.241141723408219	-0.0642141092137893	0.549887463689071	0.156355095521799	0.00600305973127578	FALSE	binary	382305/1004(383309)	0.694560556201293	-0.000851715612020972	-0.00510194048593915	0.00340140282414266	0.00216858945570396	0.0352335520635469	FALSE	binary	389402/1025(390427)	0.206009949180448	0.108780897803697	-0.173976300349584	0.392778963021669	0.14434320441897	-0.377706204933911	-0.709635568010345	-0.0535759860180736	0.166987305195375	-0.152964933832581	-0.456867764946243	0.148436851871765	0.154124439103795	-0.0572018914196345	-0.3488645114847	0.234151155320634	0.148470131751737	-0.147126997520576	-0.45103166141031	0.1542766797466	0.154125394528504	-0.213163407707681	-0.511569027229658	0.0837312976414069	0.151586850853532	-0.103470770521263	-0.396961508585141	0.189386694432593	0.149315710853012	-0.0760260526111963	-0.363393756998577	0.211781527405877	0.146480331541816	0.0130074700097336	-0.272771872261889	0.299504770576046	0.145744685688062	-0.0694965775510682	-0.361156740411098	0.221854010543536	0.148468870955295	-0.241332421507105	-0.550073772575309	0.0640188598823796	0.156352803738245	0.0134979657902795	FALSE
Cholesterol to Total Lipids in Very Large HDL percentage	23630	23630	Continuous		Biological samples > Blood assays > NMR metabolomics	220	cont	15151	0.12191778349423	0.0238233135005996	-0.0063691344638438	0.054015761465043	0.0154033623021941	0.00600638552614075	FALSE	cont	90875	0.0675326499747466	-0.000396043280161461	-0.000820662004282735	2.85754439598132e-05	0.00021664330147054	0.00471421170782248	FALSE	cont	92535	0.399629581938574	0.00421607679706561	-0.0263140466697681	0.0347462002638993	0.0155766760568141	-0.0205655490925536	-0.0515655697648418	0.0104344715797346	0.0158164207980143	-0.0117803381441923	-0.04219603992127	0.0186353636328855	0.01551829733466	-0.0169134362569515	-0.047198420232569	0.013371547718666	0.0154516042257894	-0.0112261463914618	-0.0417163611436504	0.0192640683607267	0.0155563143599298	-0.0109260340714704	-0.0405225377782045	0.0186704696352637	0.0151003369231349	-0.0299126324138553	-0.0599095227708487	8.42579431380788e-05	0.015304616907634	-0.0239665583166629	-0.05358959033366	0.0056564737003342	0.0151138718469536	-0.0326764676786859	-0.0628161053780092	-0.00253682997936258	0.0153774475698441	-0.012291735036849	-0.0423022013020886	0.0177187312283906	0.0153115434280969	-0.0238996208445267	-0.0542010613011801	0.00640181961212678	0.0154600004340265	0.0238111903407848	FALSE
Volume of Medial-nucleus (left hemisphere)	26605	26605	Continuous		UK Biobank Assessment Centre > Imaging > Brain MRI > T1 structural brain MRI > Freesurfer subsegmentation	191	cont	5961	0.121933314297438	-0.039132906033319	-0.0887432088177412	0.0104773967511033	0.0253067011489298	0.00600971132100572	FALSE	cont	35529	0.688905881985384	0.000142233791867901	-0.000554168696463966	0.000838636280199767	0.000355301815164858	0.0349486271801071	FALSE	cont	36160	0.215730352420303	0.0542607491197904	0.0039497709336962	0.104571727305885	0.0256684785530031	0.0441465591298765	-0.00671524943477653	0.0950083676945296	0.0259495102138482	0.0208596913050824	-0.0289386893336642	0.070658071943829	0.0254069531439414	0.0463243183992749	-0.00307445327207699	0.0957230900706268	0.0252030740984731	0.0796092699624197	0.0294285522171206	0.129789987707719	0.0256020201486667	0.0155971152348433	-0.0328011550200438	0.0639953854897305	0.0246926219053994	0.0486813138983461	-0.000251716893619428	0.0976143446903117	0.0249654547914192	0.040336763511704	-0.00851786192721546	0.0891913889506235	0.024925452664733	0.0407637413386717	-0.00869370811230322	0.0902211907896466	0.0252330112887662	0.0262759083566906	-0.0229507358096771	0.0755025525230583	0.0251152552698721	0.0390534780311584	-0.0104983025127086	0.0886052585750254	0.0252811386701466	0.0140951047727372	FALSE
Operative procedures - secondary OPCS4: E04.7 Surgical outfracture of turbinate of nose	41210	41210.E047	Categorical multiple	240	Health-related outcomes > Hospital inpatient > Summary Operations	2005	binary	64018/57(64075)	0.121988141809424	0.413638606514286	-0.109845664395926	0.955265675830595	0.270115647162554	0.00601303711587069	FALSE	binary	383029/280(383309)	0.15003130183117	-0.00590518599679816	-0.01396265530241	0.00213582613467324	0.00410404617155762	0.0087204282507339	FALSE	binary	390145/282(390427)	0.056601711019072	-0.337355361780431	-0.871093441563905	0.180579531756926	0.266749519723368	-0.198739134859947	-0.71829288067062	0.309148206011203	0.260676330433041	-0.288431457054347	-0.814825474095676	0.224310926171502	0.263608264273775	-0.921821097105478	-1.57691527728532	-0.321018898509978	0.31765811132638	-0.466862749936337	-1.02628604559051	0.0690711516639791	0.277682074401092	-0.933625838460968	-1.57034233196117	-0.345022779482119	0.310068896237267	-0.326316325572205	-0.845851761279839	0.181551813190079	0.260666503095447	-0.451231121688278	-0.984953887004175	0.0666877479006625	0.266741148261126	-0.135403227122786	-0.626673306793899	0.352199392419033	0.248484111221809	-0.632218232844563	-1.21265055607657	-0.0817525067243434	0.286560060272398	-0.414545001463275	-0.95618405198305	0.108951913810589	0.270120892996617	0.00438995581608994	FALSE
Volume of MV(Re) (left hemisphere)	26679	26679	Continuous		UK Biobank Assessment Centre > Imaging > Brain MRI > T1 structural brain MRI > Freesurfer subsegmentation	191	cont	5961	0.122005102392873	-0.0382149711400125	-0.0866708945182182	0.0102409522381932	0.0247178409121248	0.00601636291073567	FALSE	cont	35529	0.792375842988757	9.1203156984312e-05	-0.000587948925439044	0.000770355239407668	0.000346500725803007	0.0399563978587463	FALSE	cont	36160	0.530819468133845	0.0325811904717689	-0.0164846884510162	0.0816470693945539	0.0250332334258185	0.0493107236875633	-0.000292353628808771	0.0989138010039353	0.0253073100973849	0.00261731804756502	-0.0459486491243245	0.0511832852194546	0.0247781802640852	0.00293406026315167	-0.0452421874892879	0.0511103080155912	0.0245793468301011	0.0243009364194854	-0.0246379057561143	0.073239778595085	0.0249684197382668	0.00265115446300198	-0.0445493523451698	0.0498516612711738	0.0240815273401166	0.00484977107057599	-0.0428722619871535	0.0525718041283055	0.0243476081406545	0.0160525013529382	-0.0315930667323706	0.063698069438247	0.0243085959891241	0.017428371550595	-0.0308051018200743	0.0656618449212642	0.0246085431329195	0.0334249711394644	-0.0145834089303473	0.0814333512092762	0.0244937013474127	0.0384136335144453	-0.00991183643727585	0.0867391034661665	0.0246554794548281	0.0302091080099742	FALSE
Operative procedures - secondary OPCS4: E04.2 Excision of turbinate of nose NEC	41210	41210.E042	Categorical multiple	240	Health-related outcomes > Hospital inpatient > Summary Operations	2005	binary	63926/149(64075)	0.122098067742834	0.254410625499511	-0.0679617518759455	0.58076343367102	0.165132928713797	0.00601968870560064	FALSE	binary	382454/855(383309)	0.0486131005074462	-0.00463305353703265	-0.00924107012713295	-2.82066355224506e-05	0.00234974334820734	0.00358962182697289	FALSE	binary	389557/870(390427)	0.234200897705101	0.104985693508735	-0.19282888463693	0.404157503196922	0.152014922036083	-0.0456418485093417	-0.361031420348519	0.267869242473359	0.160108912422611	-0.167757517137365	-0.489740402609298	0.151090735168407	0.163132712244712	-0.149377720196993	-0.464744695650513	0.164110465419269	0.160097218850982	-0.342881684587966	-0.682849552898669	-0.00957651468492318	0.17135017746648	-0.298727799230268	-0.620685668456644	0.0200947719942097	0.163119645156597	-0.229035505292361	-0.549614899282758	0.0886744673071532	0.162488435150739	-0.260883505262285	-0.580101596823608	0.0557232061204164	0.161863736391814	-0.184841062264679	-0.502751942654417	0.130709483275168	0.161264825441642	-0.178174310024438	-0.494796179983417	0.136331233487226	0.160673199326729	-0.252784653844729	-0.579141538605004	0.0695920317987586	0.165135014780272	0.015136270178048	FALSE
Date I26 first reported (pulmonary embolism)	131308	131308	Date		Health-related outcomes > First occurrences > Circulatory system disorders	2409	binary	62591/1484(64075)	0.122230436435705	-0.0813877407978738	-0.184761731735274	0.0218177148567971	0.0526889398105369	0.00602301450046561	FALSE	binary	374447/8862(383309)	0.108734783563774	0.00118557289797652	-0.000263140126450227	0.00263494894630043	0.000739306164913425	0.00675833189431877	FALSE	binary	381371/9056(390427)	0.25281897108837	0.0760475675454371	-0.0283056378721152	0.180495980098954	0.0532554863793749	0.0208651597676774	-0.0863062853153913	0.12794692185737	0.0546452977490798	-0.0375388207584212	-0.144670921631759	0.0695034282747801	0.0546251672233367	-0.00598710433524625	-0.111007306555604	0.09908201163205	0.0535837442365044	0.0945922410933281	-0.00942435985889816	0.198726272010926	0.05308952545346	0.0383097308773542	-0.0638603059399377	0.140711461342626	0.0521770559237603	0.039440319164287	-0.063836215288265	0.142878966603505	0.0527235332753149	0.0616367004513261	-0.0398433454336352	0.16339244786623	0.0518364475976313	0.0858775207908514	-0.0168488417670624	0.188802500300617	0.0524523200886255	0.0678660878819375	-0.0350095068957208	0.170930262320083	0.0525258504486912	0.0814149354134418	-0.0217916355718106	0.184789780429836	0.0526894466922797	0.0161183778817971	FALSE
Operative procedures - OPCS4: B32.3 Wire guided biopsy of lesion of breast	41272	41272.B323	Categorical multiple	240	Health-related outcomes > Hospital inpatient > Summary Operations	2005	binary	64044/31(64075)	0.122474652156521	-0.567825003230081	-1.33896606418763	0.150275810645997	0.375553630907226	0.00602634029533058	FALSE	binary	383104/205(383309)	0.485699985181185	0.00334945092608621	-0.00606027096494855	0.0128034580404371	0.004807849128533	0.0249805733034018	FALSE	binary	390219/208(390427)	0.602887671240047	0.558546089445797	-0.16826403630968	1.33500771977586	0.379025296895318	0.148060799099578	-0.676929136387909	0.982912298795267	0.417569534665484	0.553454540829214	-0.173353080985971	1.32991395489119	0.379024055086834	0.398154603584556	-0.348994729151638	1.18695960578758	0.387102882904393	0.793563237091686	0.103562390325353	1.54738234676649	0.364274113095335	0.196103613522697	-0.576398924456779	1.00011075542918	0.39710296111945	0.431760198762102	-0.304683830696464	1.21408298002823	0.382856811425182	0.436459524191301	-0.290330905922812	1.21290382334093	0.379015559309182	0.55534651264684	-0.162713443264918	1.32645244053054	0.375533348602333	0.196870041916988	-0.590812157411044	1.0098804823391	0.403054869462239	0.570934075037729	-0.147133046204172	1.34204625195798	0.375536872383817	0.0335600857430334	FALSE
Volume of molecular-layer-HP-head (right hemisphere)	26651	26651	Continuous		UK Biobank Assessment Centre > Imaging > Brain MRI > T1 structural brain MRI > Freesurfer subsegmentation	191	cont	5961	0.122503784225489	-0.0370784388440055	-0.0841560721108608	0.00999919442284986	0.0240147616324833	0.00602966609019556	FALSE	cont	35529	0.0364450133762192	0.000698655489062009	4.40337296835017e-05	0.00135327724844052	0.000333985451302348	0.0027909687446037	FALSE	cont	36160	0.749690317524716	0.0312176320114172	-0.0160894446714451	0.0785247086942796	0.0241358989035708	0.0136398220017084	-0.0341851968062573	0.0614648408096741	0.0244001510968145	0.0236080288403892	-0.0232170557931409	0.0704331134739194	0.0238899883085663	0.0358445536843773	-0.0106047813067234	0.0822938886754781	0.0236982822041387	0.0137114114934	-0.0334731821671955	0.0608960051539955	0.0240734085099527	0.020179586632137	-0.025328983560972	0.065688156825246	0.0232183074170982	0.0369728824243917	-0.00903851952923213	0.0829842843780155	0.023474850357146	0.0188890462894899	-0.0270486316344564	0.0648267242134361	0.0234372366246597	0.0519249171796196	0.00542040786433974	0.0984294264948994	0.0237264319441742	0.0328132293073383	-0.013474255340734	0.0791007139554105	0.0236157067462842	0.0364024372303493	-0.0101907709813924	0.0829956454420911	0.0237716857993683	0.0397589570847369	FALSE
Operative procedures - secondary OPCS4: M29.3 Endoscopic removal of tubal prosthesis from ureter	41210	41210.M293	Categorical multiple	240	Health-related outcomes > Hospital inpatient > Summary Operations	2005	binary	64007/68(64075)	0.12262975775357	0.377584992621294	-0.101202630092407	0.870170507766725	0.246588405668898	0.00603299188506053	FALSE	binary	382888/421(383309)	0.0238016478151903	-0.00756541600406951	-0.0141428608607138	-0.00100496318589197	0.00335006183618099	0.00201821792436539	FALSE	binary	389999/428(390427)	0.782483050045073	0.0179209488439348	-0.422422808807283	0.458264785968674	0.22377117877193	-0.0632104530576522	-0.521427130890534	0.390408912409443	0.231617850584506	-0.0913845533156105	-0.545666679568345	0.359322010934043	0.229893639374087	-0.0593105879980128	-0.502890534057717	0.383444418818652	0.225194389609197	-0.33469395951613	-0.827209270146326	0.144019507526054	0.246552562119128	-0.0332625748693668	-0.464670517383705	0.400389562170527	0.219830723241666	-0.0829737797672893	-0.526550190746547	0.359777680126765	0.225192560547785	-0.241716966176167	-0.699907643763427	0.211875781674048	0.231604249882109	-0.325127468231919	-0.806394944136315	0.145407171390088	0.241671307376468	-0.181547365705223	-0.639746160693625	0.272053682230557	0.231608494653402	-0.378116209184722	-0.870624212199016	0.100589450590608	0.246548645042925	0.041115096898377	FALSE
Operative procedures - OPCS4: W81.8 Other specified other open operations on joint	41272	41272.W818	Categorical multiple	240	Health-related outcomes > Hospital inpatient > Summary Operations	2005	binary	64028/47(64075)	0.122683681642456	-0.457076907660165	-1.0633803267142	0.122005557633594	0.300183976497053	0.0060363176799255	FALSE	binary	383048/261(383309)	0.0759658321510499	0.00756881230842627	-0.000788887465113843	0.0159864128648899	0.00427637120665812	0.0051092212053186	FALSE	binary	390161/266(390427)	0.0772511121081477	0.346275565602291	-0.254451275485609	0.96711240499029	0.309230017792289	-0.048835901556006	-0.73337466727395	0.626704826398636	0.343691238800516	0.166995544433331	-0.462873909533577	0.807134325400277	0.321312319150696	-0.527026654009617	-1.30923664558104	0.209290776309439	0.382746460988558	0.309537846478794	-0.297640108792629	0.934674846431897	0.311914135626138	0.139772384024394	-0.47435682564881	0.769522229854354	0.314798996034991	-0.0580023485047679	-0.717364383462394	0.601359699864611	0.333428842970462	0.527692008985262	-0.0309818279886627	1.12011547519167	0.291600270994502	0.0169079841968392	-0.631685563059106	0.669287048845968	0.329017641044505	0.395155102885973	-0.188777187966887	1.0047241059582	0.302216893426771	0.455954003758362	-0.123101552808623	1.06223264757306	0.300174020871033	0.00571109847324905	FALSE
Free Cholesterol in HDL	23422	23422	Continuous		Biological samples > Blood assays > NMR metabolomics	220	cont	15153	0.122782347107944	-0.0223477157384662	-0.0507356691890883	0.00604023771215593	0.0144827586403754	0.00603964347479048	FALSE	cont	90895	0.81652507707768	-4.71492035714994e-05	-0.000445456778649383	0.000351158371506384	0.000203219178563271	0.0411500604386116	FALSE	cont	92555	0.416651870869142	0.0225975215920928	-0.00604180456770933	0.0512368477518949	0.014611978488151	0.00750185749943457	-0.0215790130803699	0.0365827280792391	0.0148372574465538	0.0144959489343914	-0.0140399250625925	0.0430318229313753	0.0145591964928898	0.00958458961434716	-0.0188286380180586	0.0379978172467529	0.0144966214856823	0.0354218258457116	0.00681700157149687	0.0640266501199263	0.0145943753920729	0.0181079874620673	-0.00965692880915681	0.0458729037332913	0.014165848631239	0.019507507776572	-0.00863369064644856	0.0476487061995925	0.0143578303376816	0.0189798274398645	-0.00881074985756604	0.046770404737295	0.014178941060887	0.00909467497225148	-0.0191821861549642	0.0373715360994672	0.014427046369661	-0.00137064462650079	-0.0295237152618505	0.0267824260088489	0.0143638876209498	0.022391487265128	-0.00603626044093174	0.0508192349711878	0.0145040297257608	0.0245920643947679	FALSE
Job coding	22601	22601.52442947	Categorical single	497	Online follow-up > Work environment > Employment history	130	binary	15663/21(15684)	0.122807143733608	0.694700519332025	-0.183664734775725	1.66618907091813	0.463642771783373	0.00604296926965545	FALSE	binary	93985/136(94121)	0.0143529542257445	-0.0144750514952084	-0.0261944155921134	-0.00288075226984232	0.00593913950432011	0.00138361250215852	FALSE	binary	95725/138(95863)	0.0976637015225166	0.0222322552695604	-0.728554738498608	0.773018724618487	0.378731532091983	-0.328836053087065	-1.2058161676665	0.496615909832025	0.4279548482123	0.0875555776530149	-0.647315903706514	0.828585692431517	0.372397137567482	0.113636865137722	-0.607099748879626	0.845917169957785	0.366740730815558	-0.124679747717686	-0.914473517475027	0.649687548336305	0.394134395196435	-0.171163699097303	-0.940007218584658	0.590563095624148	0.385871836536438	-0.488477658615081	-1.36535986067166	0.336864162468202	0.427899614593006	0.0168644535339734	-0.703814903240617	0.749088740834994	0.366710911786021	-1.58526906151386	-3.05333772347336	-0.464691630682171	0.636647866614025	-0.355235292503208	-1.19788477553794	0.450335603669235	0.41472640213642	-0.694454012716589	-1.66574652046687	0.183673284953583	0.463526812240901	0.00687475392624349	FALSE
Thickness of butter/margarine spread on bread rolls: thin	20101	20101.1	Categorical multiple	83	Online follow-up > Diet by 24-hour recall > Bread/pasta/rice yesterday	100101	binary	9356/321(9677)	0.122951385515729	-0.1757744738556	-0.400724460560416	0.0474701405721085	0.114228455454977	0.00604629506452042	FALSE	binary	56268/1933(58201)	0.269909912564557	0.00175451601154297	-0.00136176064818955	0.00487461693183441	0.00159078416780674	0.0145117423588327	FALSE	binary	57322/1965(59287)	0.672043373337434	0.136225322145902	-0.0921833942050876	0.365652683136619	0.116681093446766	0.15753490206667	-0.0712599802980428	0.387301240254466	0.116865644389315	-0.012428197486172	-0.250389761719865	0.225217983438472	0.12119992595629	0.0369387174522168	-0.193868394640898	0.268419150427824	0.117812762018525	0.173257949075675	-0.0515153578377163	0.399536274974753	0.114955322725512	0.00412896525936094	-0.223342094378321	0.232713098868184	0.116227298627276	0.0828973697165537	-0.144350778283736	0.311304353307305	0.116125949474127	0.127059204593643	-0.0943292836285923	0.35038289129617	0.113342107677734	0.147303111200605	-0.0764945114348763	0.372728407897997	0.114489940534093	0.0729962119974816	-0.153899450788149	0.301096127040656	0.115958132780678	0.176577365716985	-0.0466540890953099	0.401515290301187	0.114222014592936	0.0365479679776018	FALSE
Operative procedures - OPCS4: L54.1 Percutaneous transluminal angioplasty of iliac artery	41272	41272.L541	Categorical multiple	240	Health-related outcomes > Hospital inpatient > Summary Operations	2005	binary	64001/74(64075)	0.123190457645638	-0.36221577572423	-0.835733728697953	0.0976599384440558	0.237032308987088	0.00604962085938539	FALSE	binary	382871/438(383309)	0.868038958227502	-0.000545057614978625	-0.0069732706275401	0.00589095659988192	0.00328030558633961	0.043589190122604	FALSE	binary	389985/442(390427)	0.177846460479004	0.118608346685014	-0.376845782648425	0.617965533243004	0.252489877603279	0.58771721406461	0.141173083377382	1.05140681219906	0.231195997492515	0.277812998135828	-0.195939891870412	0.761466881287491	0.243081946463639	0.280991991556046	-0.186809678359134	0.76030295928586	0.240489985452087	0.185037353737817	-0.302437942359523	0.678644545755018	0.249038676652381	0.0277833590528747	-0.463549887787401	0.524167480420179	0.250706318407696	-0.0552931242435781	-0.564488356537185	0.453902186662606	0.258412172184196	-0.0137335864666171	-0.50916030590233	0.485596436520781	0.252475636043845	0.0660128546713546	-0.429430947681991	0.565359950745677	0.252484540279074	0.241582297647711	-0.22911938325014	0.723009574442366	0.241753055518656	0.362572159284226	-0.097252970056454	0.836042870253443	0.237009555992233	0.0117459206439477	FALSE
Job coding	22601	22601.62123369	Categorical single	497	Online follow-up > Work environment > Employment history	130	binary	15625/59(15684)	0.123275851991629	0.405575290495015	-0.109521521820424	0.937507325211656	0.265597715537029	0.00605294665425037	FALSE	binary	93720/401(94121)	0.739220333636487	-0.00114722585294662	-0.00789992700303188	0.00561400232676473	0.00344588639254803	0.03742876877914	FALSE	binary	95453/410(95863)	0.130193639049866	-0.113928823343279	-0.60345436193154	0.3708675773622	0.247356849353373	-0.254375606931386	-0.77917038048655	0.255745509318354	0.262566187179622	0.0485561752349897	-0.419753862603526	0.517883426241002	0.238130439313066	0.255543739332773	-0.180653997080859	0.701076761322622	0.224042151730134	-0.343311862288586	-0.868046336231846	0.166745551638157	0.262534052047232	-0.30145966838093	-0.79588509042363	0.186853885576788	0.249470316756767	-0.137378034381001	-0.61766522356003	0.340687834338132	0.24334140677295	0.139480932988118	-0.301429288145244	0.588520454155264	0.226114591306337	0.0576254972659033	-0.400269753456034	0.519274634301425	0.233574108880616	0.074683811815679	-0.380068196331305	0.534009913268699	0.232197062020883	-0.411237894859445	-0.943327576779831	0.104029399819806	0.265682653109927	0.00896583402598539	FALSE
Job code - historical	22617	22617.6212	Categorical single	2	Online follow-up > Work environment > Employment history	130	binary	15625/59(15684)	0.123275851991629	0.405575290495015	-0.109521521820424	0.937507325211656	0.265597715537029	0.00605627244911534	FALSE	binary	93720/401(94121)	0.739220333636487	-0.00114722585294662	-0.00789992700303188	0.00561400232676473	0.00344588639254803	0.0374309273009843	FALSE	binary	95453/410(95863)	0.130193639049866	-0.113928823343279	-0.60345436193154	0.3708675773622	0.247356849353373	-0.254375606931386	-0.77917038048655	0.255745509318354	0.262566187179622	0.0485561752349897	-0.419753862603526	0.517883426241002	0.238130439313066	0.255543739332773	-0.180653997080859	0.701076761322622	0.224042151730134	-0.343311862288586	-0.868046336231846	0.166745551638157	0.262534052047232	-0.30145966838093	-0.79588509042363	0.186853885576788	0.249470316756767	-0.137378034381001	-0.61766522356003	0.340687834338132	0.24334140677295	0.139480932988118	-0.301429288145244	0.588520454155264	0.226114591306337	0.0576254972659033	-0.400269753456034	0.519274634301425	0.233574108880616	0.074683811815679	-0.380068196331305	0.534009913268699	0.232197062020883	-0.411237894859445	-0.943327576779831	0.104029399819806	0.265682653109927	0.00896802134826545	FALSE
Operative procedures - secondary OPCS4: C79.6 Internal tamponade of retina using liquid	41210	41210.C796	Categorical multiple	240	Health-related outcomes > Hospital inpatient > Summary Operations	2005	binary	63994/81(64075)	0.123332968461103	0.344863951574244	-0.0933444627191247	0.793538345638089	0.225325567969992	0.00605959824398031	FALSE	binary	382822/487(383309)	0.0299398627961816	-0.00675523063867673	-0.0128664551719127	-0.000656208557523586	0.00311337603537051	0.00239380072526334	FALSE	binary	389928/499(390427)	0.205340594565723	-0.00308655029373081	-0.41163857907875	0.404870917672899	0.207580736125416	0.112311259299974	-0.288996986065749	0.514735829801079	0.204354359626174	-0.123096265008848	-0.5458152607703	0.295618454157843	0.213870542299178	-0.122969821151328	-0.53966205750396	0.291177291786049	0.211197565079949	-0.189758194274031	-0.622552905299341	0.236554695907437	0.218327206444327	-0.193676007463958	-0.610359866019133	0.220462720832555	0.211193242356488	-0.324546844266455	-0.764861287700855	0.107403240623623	0.221642808130039	-0.55803815407709	-1.02615079955279	-0.105446389239886	0.233836416102625	-0.125387764104673	-0.542080876004147	0.288760312339936	0.211198038981775	-0.00569907554682085	-0.406986600633643	0.396704808858986	0.204343690413728	-0.345186341586916	-0.793815432498967	0.0929746113414958	0.225301690743105	0.0134520320223982	FALSE
Job coding	22601	22601.24113277	Categorical single	497	Online follow-up > Work environment > Employment history	130	binary	15504/180(15684)	0.123483630648524	-0.231914588314228	-0.530341125076188	0.063008635784128	0.151097032068579	0.00606292403884528	FALSE	binary	93048/1073(94121)	0.887208151192523	-0.000299436721667669	-0.00443552169037989	0.00384104471984043	0.00211101954865851	0.0445000863408738	FALSE	binary	94768/1095(95863)	0.327322839879783	0.28649482817691	-0.00711730081986844	0.583851329761433	0.150492616841442	0.185156890599673	-0.1220543103692	0.493677506026987	0.1567762465352	0.13708137130827	-0.168230299797841	0.444038861340702	0.15589744984534	0.0928620491052989	-0.211511567342511	0.399043817554729	0.155462291848476	-0.0701925112683048	-0.391400145861519	0.249691610698658	0.163204580928466	0.0908370678024175	-0.206191539893416	0.390984682588155	0.152067157988181	0.223065062754586	-0.0691435618240574	0.519254231850942	0.149839620449873	0.0680540973116976	-0.232061817953472	0.370737909193164	0.153494158082625	-0.0483681464611649	-0.362519118810925	0.265782697381742	0.159962235145037	0.192408746715859	-0.103234453131837	0.491428130313078	0.151429803570936	0.2308918384748	-0.0640675654711193	0.529352580173757	0.151114640460178	0.020066494597314	FALSE
Job code - historical	22617	22617.2411	Categorical single	2	Online follow-up > Work environment > Employment history	130	binary	15504/180(15684)	0.123483630648524	-0.231914588314228	-0.530341125076188	0.063008635784128	0.151097032068579	0.00606624983371026	FALSE	binary	93048/1073(94121)	0.887208151192523	-0.000299436721667669	-0.00443552169037989	0.00384104471984043	0.00211101954865851	0.044502244862718	FALSE	binary	94768/1095(95863)	0.327322839879783	0.28649482817691	-0.00711730081986844	0.583851329761433	0.150492616841442	0.185156890599673	-0.1220543103692	0.493677506026987	0.1567762465352	0.13708137130827	-0.168230299797841	0.444038861340702	0.15589744984534	0.0928620491052989	-0.211511567342511	0.399043817554729	0.155462291848476	-0.0701925112683048	-0.391400145861519	0.249691610698658	0.163204580928466	0.0908370678024175	-0.206191539893416	0.390984682588155	0.152067157988181	0.223065062754586	-0.0691435618240574	0.519254231850942	0.149839620449873	0.0680540973116976	-0.232061817953472	0.370737909193164	0.153494158082625	-0.0483681464611649	-0.362519118810925	0.265782697381742	0.159962235145037	0.192408746715859	-0.103234453131837	0.491428130313078	0.151429803570936	0.2308918384748	-0.0640675654711193	0.529352580173757	0.151114640460178	0.020068681919594	FALSE
Operative procedures - secondary OPCS4: Y27.3 Xenograft to organ NOC	41210	41210.Y273	Categorical multiple	240	Health-related outcomes > Hospital inpatient > Summary Operations	2005	binary	63992/83(64075)	0.123660237850337	0.34021557473633	-0.0924853366194449	0.782873521381528	0.222409654411398	0.00606957562857523	FALSE	binary	382828/481(383309)	0.874366226801019	0.000495322249660583	-0.00564229401337154	0.00664315150419766	0.0031327527392575	0.0439431877050596	FALSE	binary	389937/490(390427)	0.242609425743902	-0.422738738207348	-0.883937258750906	0.0237540998097898	0.230540601381739	-0.0204763133036978	-0.432514885680165	0.389126873106529	0.208870993249732	-0.528190899736133	-1.00628411052395	-0.0692577447534436	0.237902138174056	0.00549169065586731	-0.391641310202007	0.403695964943472	0.202228726181701	-0.387943859865059	-0.844129757744799	0.0548352034959907	0.228348000067906	-0.267474199254391	-0.688374227168937	0.148850789049372	0.212798770643472	-0.192800877874974	-0.610617477248346	0.221187891451908	0.211433522189807	-0.0678705144286495	-0.464993156605049	0.330323426497653	0.202222965138274	-0.173702499650984	-0.591523013227334	0.240290281507162	0.21143590242325	-0.0679148225450685	-0.472066579781338	0.335667019177848	0.205359220555752	-0.33955429303179	-0.782209285725163	0.0931435841665417	0.22240639356054	0.0155802966009012	FALSE
Operative procedures - OPCS4: Y27.3 Xenograft to organ NOC	41272	41272.Y273	Categorical multiple	240	Health-related outcomes > Hospital inpatient > Summary Operations	2005	binary	63992/83(64075)	0.123660237850337	0.34021557473633	-0.0924853366194449	0.782873521381528	0.222409654411398	0.0060729014234402	FALSE	binary	382828/481(383309)	0.874366226801019	0.000495322249660583	-0.00564229401337154	0.00664315150419766	0.0031327527392575	0.0439453462269038	FALSE	binary	389937/490(390427)	0.242609425743902	-0.422738738207348	-0.883937258750906	0.0237540998097898	0.230540601381739	-0.0204763133036978	-0.432514885680165	0.389126873106529	0.208870993249732	-0.528190899736133	-1.00628411052395	-0.0692577447534436	0.237902138174056	0.00549169065586731	-0.391641310202007	0.403695964943472	0.202228726181701	-0.387943859865059	-0.844129757744799	0.0548352034959907	0.228348000067906	-0.267474199254391	-0.688374227168937	0.148850789049372	0.212798770643472	-0.192800877874974	-0.610617477248346	0.221187891451908	0.211433522189807	-0.0678705144286495	-0.464993156605049	0.330323426497653	0.202222965138274	-0.173702499650984	-0.591523013227334	0.240290281507162	0.21143590242325	-0.0679148225450685	-0.472066579781338	0.335667019177848	0.205359220555752	-0.33955429303179	-0.782209285725163	0.0931435841665417	0.22240639356054	0.0155824839231812	FALSE
Operative procedures - OPCS4: J18.5 Partial cholecystectomy NEC	41272	41272.J185	Categorical multiple	240	Health-related outcomes > Hospital inpatient > Summary Operations	2005	binary	64018/57(64075)	0.12369448810565	0.411771370970288	-0.111715323980384	0.953400620111394	0.27011639883801	0.00607622721830518	FALSE	binary	382992/317(383309)	0.109823002039869	-0.00616497720957477	-0.0137377612023265	0.00139178824630007	0.00385734081427609	0.006823087549646	FALSE	binary	390099/328(390427)	0.857442066829845	-0.24982398438687	-0.769355521058636	0.258040094294658	0.260665063950049	-0.198821027050809	-0.718359293787599	0.309050077033114	0.260668661020297	-0.146416556281927	-0.647943933179995	0.34857523638367	0.252917174829678	-0.264667461576023	-0.777796721165538	0.238631768700244	0.25791407866541	-0.412379970935937	-0.962546579138572	0.11709202042666	0.273751134860541	-0.228414748921244	-0.724645962407671	0.262762802476349	0.250628917493081	-0.326201306553983	-0.845722289105041	0.181651670645551	0.260659402576889	-0.0520985323280019	-0.522195219056847	0.420102679461726	0.239286490165053	-0.471243830961207	-1.0214030906688	0.0582202219274336	0.273747037199272	-0.277355020971208	-0.790482751246694	0.225942607800028	0.25791325745248	-0.411929776913691	-0.953553801423209	0.111551054084615	0.27011345075414	0.0442757775930706	FALSE
Job code - historical	22617	22617.5434	Categorical single	2	Online follow-up > Work environment > Employment history	130	binary	15555/129(15684)	0.123765268046961	-0.273908697486442	-0.628347072500114	0.0745830800943419	0.178870981964897	0.00607955301317015	FALSE	binary	93231/890(94121)	0.00150583892763124	0.00738554865629434	0.00282021723660915	0.0119691408932311	0.00233321922920566	0.000379899844586427	FALSE	binary	94959/904(95863)	0.0340539195351447	0.210665857721973	-0.146459713524991	0.571942898129308	0.182789506172351	-0.0268970574205193	-0.416101089185589	0.359463863168011	0.197248366418934	0.17672827335058	-0.184608717912587	0.541326194435873	0.184696326060326	0.263542096137084	-0.0849375603492433	0.617971559852285	0.178865635100861	0.440296034795024	0.102678613310233	0.78608458567957	0.173924059472777	0.263613198286735	-0.076601485241995	0.611456760762013	0.175102425567172	0.468181418329069	0.137787509563056	0.808178981156822	0.170624284858826	0.254531027212786	-0.0885916208138959	0.604693795560323	0.176427107949086	0.458264276182562	0.12561161536898	0.800074897647158	0.171656799973479	0.442531779595286	0.109100172147436	0.784966052605516	0.172012400781781	0.272442606784028	-0.0760478429843405	0.626882095756196	0.17887098115155	0.00281727109672339	FALSE
Operative procedures - secondary OPCS4: Z83.3 Interphalangeal joint of thumb	41210	41210.Z833	Categorical multiple	240	Health-related outcomes > Hospital inpatient > Summary Operations	2005	binary	64018/57(64075)	0.123766832498363	0.411709223156722	-0.111798713093466	0.953358164866389	0.270126656748618	0.00608287880803512	FALSE	binary	382964/345(383309)	0.0621231087000615	-0.00689742775554415	-0.014162412930518	0.000349535431945303	0.00370006725799207	0.00444871352098083	FALSE	binary	390076/351(390427)	0.877755265063093	-0.0759976163524532	-0.567265823659843	0.411603187439182	0.248483930786127	-0.241176349629621	-0.767564094729551	0.271559174305248	0.263605740120797	-0.183399866877512	-0.690551887143812	0.315628600046799	0.255342927958242	-0.0957113721859404	-0.58226968690959	0.388478559149197	0.246442805161267	-0.0726639540303873	-0.563933937177036	0.414938665164407	0.248484861454666	-0.0215110154733828	-0.488009026271783	0.448058222098543	0.237718625966774	-0.253197421284191	-0.760340067672769	0.245821375075168	0.255337962625189	-0.378352228056048	-0.897871627811182	0.129499028599144	0.260658776356567	-0.306631483132505	-0.826161152305325	0.201230619936769	0.260664308743472	-0.171378580436921	-0.667617281942094	0.319806472844361	0.250633080562188	-0.413004383394551	-0.954633301030859	0.110481698073569	0.270116384814072	0.0450872741589746	FALSE
Operative procedures - OPCS4: Z83.3 Interphalangeal joint of thumb	41272	41272.Z833	Categorical multiple	240	Health-related outcomes > Hospital inpatient > Summary Operations	2005	binary	64018/57(64075)	0.123766832498363	0.411709223156722	-0.111798713093466	0.953358164866389	0.270126656748618	0.00608620460290009	FALSE	binary	382964/345(383309)	0.0621231087000615	-0.00689742775554415	-0.014162412930518	0.000349535431945303	0.00370006725799207	0.00445087204282507	FALSE	binary	390076/351(390427)	0.877755265063093	-0.0759976163524532	-0.567265823659843	0.411603187439182	0.248483930786127	-0.241176349629621	-0.767564094729551	0.271559174305248	0.263605740120797	-0.183399866877512	-0.690551887143812	0.315628600046799	0.255342927958242	-0.0957113721859404	-0.58226968690959	0.388478559149197	0.246442805161267	-0.0726639540303873	-0.563933937177036	0.414938665164407	0.248484861454666	-0.0215110154733828	-0.488009026271783	0.448058222098543	0.237718625966774	-0.253197421284191	-0.760340067672769	0.245821375075168	0.255337962625189	-0.378352228056048	-0.897871627811182	0.129499028599144	0.260658776356567	-0.306631483132505	-0.826161152305325	0.201230619936769	0.260664308743472	-0.171378580436921	-0.667617281942094	0.319806472844361	0.250633080562188	-0.413004383394551	-0.954633301030859	0.110481698073569	0.270116384814072	0.0450894614812547	FALSE
Mean MD in tapetum on FA skeleton (left)	25151	25151	Continuous		UK Biobank Assessment Centre > Imaging > Brain MRI > Diffusion brain MRI > dMRI skeleton	134	cont	5595	0.123766905605851	0.0396244927736297	-0.0108571312682052	0.0901061168154646	0.0257508280725329	0.00608953039776507	FALSE	cont	33361	0.237020941926298	-0.000426190953353004	-0.00113267276908301	0.000280290862377004	0.000360443450236509	0.0129468140217579	FALSE	cont	33954	0.191671361263459	-0.0302008940546399	-0.0810644484196527	0.0206626603103729	0.0259503444331557	-0.030682985076559	-0.0823258881190979	0.0209599179659799	0.0263479644356862	0.00446412632242025	-0.0460565010162554	0.0549847536610959	0.02577538468919	0.0207163282222478	-0.0294371391208681	0.0708697955653637	0.0255880613991487	-0.0400900331479617	-0.0908824632441411	0.0107023969482177	0.0259140571682009	0.00123198157612292	-0.0478516178143657	0.0503155809666115	0.0250422198390124	-0.0321114077365887	-0.0818157583966213	0.017592942923444	0.0253589241954635	0.00431028441966492	-0.04529147129138	0.0539120401307098	0.0253065807386098	-0.0246686270791372	-0.0747255237027667	0.0253882695444922	0.0255387914756422	-0.0309396118764493	-0.0808631915090921	0.0189839677561935	0.0254707737785291	-0.038900354236534	-0.0891810503948729	0.0113803419218049	0.0256529729378344	0.0126033509777331	FALSE
Treatment/medication code: co-codamol	20003	20003.1140923346	Categorical multiple	4	UK Biobank Assessment Centre > Verbal interview > Medications	100075	binary	62606/1437(64043)	0.123902225185642	-0.0822768431479621	-0.187253350029719	0.0225220107443528	0.0535036755060442	0.00609285619263004	FALSE	binary	374389/8634(383023)	0.113015098240117	0.00118634861310933	-0.000280799499934992	0.00265417405213496	0.000748715045071078	0.00694612329476774	FALSE	binary	381327/8811(390138)	0.927609319582283	0.0591770077281743	-0.0472465045979384	0.165672905499645	0.0543052387708757	0.00755265063020312	-0.10165898537007	0.116650049133119	0.0556792127874982	0.0589073075691883	-0.0473650227003242	0.16526183822029	0.0542306561488435	0.0371064396482874	-0.0684891099154757	0.14282726312932	0.0538965472025741	0.0295359559299859	-0.0777668871152079	0.136852244533815	0.0547385477374522	0.0487375225412671	-0.0547852895537533	0.152519080744985	0.0528736937126445	0.0524724955924977	-0.052124545876921	0.157259864664146	0.0534040065656893	0.0591654137916101	-0.0439986548669085	0.162611457745989	0.0526966956340074	0.068137777458688	-0.0366361423761107	0.173091220719207	0.0534914469980599	0.0796827775094832	-0.0245657971406828	0.184145057923223	0.0532322943353219	0.0823042285389384	-0.0225135887048014	0.187299334912544	0.0535132668199439	0.0471171092348747	FALSE
Operative procedures - main OPCS4: X36.2 Venesection	41200	41200.X362	Categorical multiple	240	Health-related outcomes > Hospital inpatient > Summary Operations	2005	binary	63839/236(64075)	0.123965097673424	-0.201376209440021	-0.460237117197263	0.0550669736041362	0.131262654511789	0.00609618198749501	FALSE	binary	381924/1385(383309)	0.927494169511095	0.0001681762712517	-0.00345304411118909	0.00379263115909032	0.00184801893692334	0.0463758418235193	FALSE	binary	389023/1404(390427)	0.633295802204203	0.0554209173696727	-0.21329779832728	0.324586988790441	0.137000217439425	0.20499131430727	-0.057093920572068	0.468599559342145	0.133905240624173	0.181498967206662	-0.0784162534195862	0.443281076471214	0.132889827900374	-0.0244837482188913	-0.295214239718096	0.246361758678068	0.137936095062827	0.164838491297371	-0.0966828815371055	0.427971123397891	0.133640841449947	0.0847894520576287	-0.17355869001563	0.345248602307702	0.132154584862774	0.0509070911905706	-0.212845764922358	0.315909951271032	0.134681561305297	0.0175885273442004	-0.24500893763814	0.281619834928965	0.134140779176516	0.0184283006845878	-0.248980191393293	0.286495728777121	0.136387855725481	0.0343963052395936	-0.231141621923641	0.300896471090015	0.13551506743103	0.201178310648144	-0.0552415980762145	0.4600162246863	0.131253732233736	0.0349446607463144	FALSE
Treatment/medication code: arthrotec 50 tablet	20003	20003.1140927086	Categorical multiple	4	UK Biobank Assessment Centre > Verbal interview > Medications	100075	binary	63986/57(64043)	0.124002615603747	0.411454298848409	-0.112055757730809	0.953105243439918	0.270127095538275	0.00609950778235998	FALSE	binary	382707/316(383023)	0.1733528682299	-0.00525722356967831	-0.0128376414132383	0.00231136106265553	0.0038622711839193	0.00987092039371438	FALSE	binary	389817/321(390138)	0.606287198045853	-0.175323274445299	-0.682495637108888	0.323726295711194	0.255351913963975	-0.462073491292943	-1.03155961147193	0.0808487895238259	0.281942867204812	-0.14685242918209	-0.648403315255917	0.348163522304772	0.252928096187333	-0.0945095124514895	-0.581086996707008	0.389699809387643	0.246451142003479	-0.558496683527133	-1.13894573907819	-0.00801219166481382	0.286568488436839	-0.295414626544372	-0.802574578964377	0.203622266838908	0.255345295293442	-0.183332979917563	-0.679588768558722	0.307869498669201	0.250640304500232	-0.202371804175879	-0.693640214167474	0.285229118173248	0.248482308296652	-0.565343662357385	-1.13481757695059	-0.0224347206215967	0.281935541705538	-0.276752084355009	-0.789902142229906	0.226568760483416	0.257923519603962	-0.411496791796518	-0.953142205896822	0.112006968527746	0.270123201828955	0.0337525701036791	FALSE
Diabetes diagnosed by doctor	2443	2443	Categorical single	100349	UK Biobank Assessment Centre > Touchscreen > Health and medical history > Medical conditions	100044	binary	60889/3046(63935)	0.124015078222479	0.0575163513892	-0.0157733049563294	0.130833145167989	0.0373967011892707	0.00610283357722496	FALSE	binary	363783/18614(382397)	0.0732275208241441	-0.000929868621269222	-0.00194709942603619	8.74991774562659e-05	0.000519033600157493	0.00497755137281989	FALSE	binary	370564/18926(389490)	0.544807265230144	0.0428162893072538	-0.0295808255310039	0.115228797596588	0.0369385091087735	0.000488167711402071	-0.0735913331164658	0.0745102737738347	0.0377780657000384	-0.00616868015862061	-0.0792581552158327	0.0669049842663606	0.0372836899403427	0.014900728896877	-0.0569815234717256	0.0868183702371671	0.0366809817247316	-0.0170453833043316	-0.0905214294146963	0.0563978953963128	0.0374765374364071	0.00518265550807204	-0.0656470116337112	0.0760903351932363	0.0361549436055175	-0.0207148861893249	-0.0927371727714175	0.0513353767104357	0.0367505079324521	-0.0140159013982043	-0.0850138485734509	0.0570524980771735	0.0362388494543044	-0.0271709394514167	-0.0996995357137727	0.045364181435786	0.037003288700894	0.00883440084002012	-0.0629002072588615	0.0806102380208287	0.0366071593865216	-0.0575068781303717	-0.130807344338798	0.0157664991307732	0.0373884156947343	0.0308893652390743	FALSE
90th percentile of z-statistic (in group-defined amygdala activation mask) for faces-shapes contrast	25768	25768	Continuous		UK Biobank Assessment Centre > Imaging > Brain MRI > Task functional brain MRI	106	cont	4956	0.124290985662875	0.0433772472426451	-0.0119658253626429	0.0987203198479329	0.0282298788035616	0.00610615937208993	FALSE	cont	29400	0.757552375013215	-0.000122249178252507	-0.000898513010449915	0.0006540146539449	0.000396043945751624	0.0382597996891729	FALSE	cont	29920	0.178793711633233	-0.0677607543337202	-0.123494920822532	-0.0120265878449086	0.0284351708704219	-0.0025081285049909	-0.0589219838156451	0.0539057268056633	0.0287819432186131	-0.0443213854718733	-0.0997155655600526	0.0110727946163059	0.0282617122541969	-0.0279510831901901	-0.0830957742169248	0.0271936078365445	0.0281344247295166	-0.0342518515572489	-0.0900704262967292	0.0215667231822315	0.0284782353528003	-0.0526541739421327	-0.106723891786501	0.00141554390223594	0.0275859811436987	-0.00120874660802351	-0.055752079952297	0.05333458673625	0.0278276163652351	-0.0158086269446523	-0.0701530142352848	0.0385357603459802	0.0277261155196019	-0.0503882200001807	-0.105312424435952	0.00453598443559042	0.0280219340566733	-0.0066422113671243	-0.0614103387956082	0.0481259160613596	0.027942304690151	-0.0436278533192097	-0.09887934597341	0.0116236393349906	0.0281889141516709	0.0118027910232294	FALSE
PCT responsible for patient data: NOT APPLICABLE	41229	41229.59898	Categorical multiple	239	Health-related outcomes > Hospital inpatient > Summary Administration	2001	binary	63957/118(64075)	0.124308805834779	-0.284992518353371	-0.654882667245453	0.0780978393882777	0.186465044196842	0.0061094851669549	FALSE	binary	382645/664(383309)	0.852548458768762	-0.000495532856090141	-0.00571951054562906	0.00473365773952318	0.00266591398041508	0.0429092557416681	FALSE	binary	389746/681(390427)	0.267340895118268	0.146195476271166	-0.233464995641704	0.529011938034702	0.193927799181658	0.250819078120092	-0.123789176686303	0.629709689747152	0.191657183683966	0.0905984558697726	-0.294625276345446	0.477726122078031	0.196424350108793	0.164262303636539	-0.208741571378249	0.541899763668917	0.190934130728607	0.0575884104575791	-0.33166444617444	0.447829953208405	0.19822980188502	-0.261336828351774	-0.672769464367032	0.145908803403533	0.20812336545141	0.140511283212079	-0.232488883338673	0.518145123595933	0.190932230773535	-0.0490195463275087	-0.43620485815022	0.339620855706941	0.197302106995512	0.237815871804219	-0.127908754128008	0.609768486103189	0.187653768283474	0.0656231473808397	-0.315821812015622	0.44982186585373	0.194728364546178	0.285162690040526	-0.0779253300501701	0.655050557039046	0.186463833476119	0.0168730040684194	FALSE
Date I12 first reported (hypertensive renal disease)	131290	131290	Date		Health-related outcomes > First occurrences > Circulatory system disorders	2409	binary	63820/255(64075)	0.124502356971406	-0.193509347331081	-0.442441094116591	0.0532765662368554	0.126300858466622	0.00611281096181988	FALSE	binary	381669/1640(383309)	0.302017177826548	0.00175497709443338	-0.00157696763188184	0.0050910934373639	0.00170087108284383	0.0161112070454153	FALSE	binary	388752/1675(390427)	0.777287065253837	0.16196329014324	-0.0894111580606566	0.414791655142607	0.128457663287513	0.221401031742712	-0.0295120112710013	0.473841633999585	0.128241933139095	0.115157279336143	-0.138717434068853	0.370099144461192	0.129630101802945	0.202487242332409	-0.0430952436438375	0.450403303543795	0.125736951475143	0.235544758262986	-0.0117327495053994	0.484902495924059	0.126534336386301	0.255366283866318	0.0164087445513743	0.497642175273217	0.122618712216427	0.226380879469867	-0.0164569688783985	0.471963138851134	0.124445933634817	0.124939454736259	-0.120617088672389	0.372829972003061	0.125723768036855	0.23184881452156	-0.0121414257242977	0.478412216537755	0.124988347136912	0.17455341773791	-0.0718514512803691	0.423167089864006	0.126123304652275	0.193519588947734	-0.0533165345708036	0.442500583027378	0.126326327624338	0.0408679294807297	FALSE
Operative procedures - OPCS4: K40.1 Saphenous vein graft replacement of one coronary artery	41272	41272.K401	Categorical multiple	240	Health-related outcomes > Hospital inpatient > Summary Operations	2005	binary	63836/239(64075)	0.124558447746566	0.199875561496579	-0.0551098803995043	0.456750512406803	0.130402718102196	0.00611613675668485	FALSE	binary	382040/1269(383309)	0.946820399259387	-0.000128866639788863	-0.00391449157410535	0.00365993924187563	0.00193195944921513	0.0473212743912968	FALSE	binary	389135/1292(390427)	0.602964731868915	-0.230412168630159	-0.493152944374072	0.029512894771421	0.133146129454848	-0.36251892553709	-0.640985773439664	-0.0894265946125881	0.140481505868084	-0.25924162812232	-0.523582476987382	0.00202793645091408	0.13389389931754	-0.247156289745544	-0.506827808487812	0.0101802553522258	0.131709064038872	-0.305445386994078	-0.574956577132131	-0.0398372322710884	0.136308352020833	-0.239239145901322	-0.493362081833866	0.0134087920876663	0.12910841227549	-0.161287247707918	-0.412920394844697	0.08925683289529	0.127941456022194	-0.190372350642192	-0.440196826790784	0.0586351189746249	0.127091352880396	-0.179063021965605	-0.433868414313772	0.0741670905470715	0.12942986117742	-0.224749670835976	-0.481568212058077	0.0301796886213413	0.130372914282169	-0.199592151691697	-0.456425393511937	0.0553519682188194	0.130380457433805	0.0335666477098736	FALSE
Operative procedures - OPCS4: U29.3 Glucose tolerance test	41272	41272.U293	Categorical multiple	240	Health-related outcomes > Hospital inpatient > Summary Operations	2005	binary	64001/74(64075)	0.124649069546804	-0.360617169892019	-0.833889571535717	0.0989975630840866	0.236885516267769	0.00611946255154982	FALSE	binary	382894/415(383309)	0.0105867753683529	0.0086550844830753	0.00201422523180167	0.0153376351813673	0.00339703272449156	0.00116344327404593	FALSE	binary	390004/423(390427)	0.121523284326481	-0.295579238216682	-0.857286694479881	0.250482197408175	0.280806742823081	0.0343414190930408	-0.479837139679003	0.547037769701062	0.260542288603645	0.16813430200157	-0.319135163083443	0.661540460540351	0.248936257779802	-0.25817379566849	-0.803784599655993	0.27668332965381	0.273975752549605	0.254874158811307	-0.221856592684726	0.740645764699477	0.244364446519017	0.126180791159144	-0.350535424776123	0.611938389241353	0.244357061882725	0.151342351309083	-0.328717983503355	0.639528353485283	0.245809667499531	0.36344597521044	-0.0869398144886998	0.829924712961012	0.232867876294288	0.0848872025771179	-0.40626227277356	0.581091077513592	0.25061513863249	0.335401957104276	-0.124205407757319	0.808667291591157	0.236902967639679	0.360605239868392	-0.0990057280453578	0.833873992395265	0.236904781984989	0.00840369220000875	FALSE
Triglycerides in Medium LDL	23543	23543	Continuous		Biological samples > Blood assays > NMR metabolomics	220	cont	15153	0.124655790156708	-0.0245799070092622	-0.0559595191434808	0.00679970512495651	0.0160090212053848	0.00612278834641479	FALSE	cont	90895	0.562264539693095	0.000129976183828832	-0.000309653970373596	0.00056960633803126	0.000224302233747857	0.028742876877914	FALSE	cont	92555	0.401584134158286	0.0122410016894864	-0.0193685739490203	0.0438505773279931	0.0161274199215528	0.0300142889987041	-0.00208262463316002	0.0621112026305681	0.0163760630717325	0.0228142844933003	-0.00868110972392142	0.0543096787105221	0.0160691637858375	0.0333021857898726	0.00194215786989858	0.0646622137098466	0.0160000989826935	0.0128922615450583	-0.018679233939046	0.0444637570291626	0.0161079911684513	0.018501190949564	-0.0121432877673936	0.0491456696665215	0.0156350209252227	0.0326413172601597	0.0015815313159209	0.0637011032043985	0.0158469134899132	0.00895715434228395	-0.0217156467641149	0.0396299554486828	0.0156494712004471	0.0276321879711631	-0.0035773305640471	0.0588417065063733	0.0159233080735721	0.00241235707117373	-0.0286605323794646	0.0334852465218121	0.0158535989877689	0.0246170459708369	-0.00675900793256579	0.0559930998742395	0.0160082755481547	0.0239161818102279	FALSE
Mean thickness of S-front-sup (left hemisphere)	27456	27456	Continuous		UK Biobank Assessment Centre > Imaging > Brain MRI > T1 structural brain MRI > Freesurfer a2009s	197	cont	5961	0.124752833049309	-0.0378897663368465	-0.0862866081221453	0.0105070754484523	0.0246877028131579	0.00612611414127977	FALSE	cont	35529	0.750324176096407	-0.000110560770624609	-0.000791599190454643	0.000570477649205424	0.000347463127741304	0.0379187532377828	FALSE	cont	36160	0.426417141371758	0.0363953198221007	-0.0127837443139413	0.0855743839581427	0.0250909801110102	0.0288687269084198	-0.0208487748309426	0.0785862286477822	0.0253656890228871	0.00697012139464094	-0.0417078777936328	0.0556481205829146	0.024835338592416	0.0312463688032922	-0.0170410119604271	0.0795337495670116	0.0246360464892891	0.041374907284799	-0.00767682705557581	0.0904266416251739	0.0250260169111863	0.0100825446773372	-0.037226844302034	0.0573919336567084	0.0241370786288611	-0.00290848632693139	-0.0507406046130779	0.0449236319592151	0.024403773224827	0.00982304213484155	-0.0379324347894177	0.0575785190591008	0.0243646710800307	-0.0105078771801952	-0.0588526155702515	0.037836861209861	0.0246653101421649	0.0235769687030136	-0.0245421571407579	0.0716960945467852	0.0245502034395248	0.0375548200955245	-0.0108821270933789	0.0859917672844279	0.0247123547368228	0.0250995231637429	FALSE
Date B27 first reported (infectious mononucleosis)	130218	130218	Date		Health-related outcomes > First occurrences > Certain infectious and parasitic diseases	2401	binary	63673/402(64075)	0.124822865202254	-0.154002953349923	-0.351742571492426	0.0425922214184472	0.100517211077815	0.00612943993614474	FALSE	binary	380650/2659(383309)	0.0389947466812436	0.00276123755473857	0.000139426665845846	0.00538618299243959	0.00133838764619256	0.00296149197029874	FALSE	binary	387726/2701(390427)	0.0530224183270889	0.10009123523253	-0.100970127354851	0.301744729861085	0.102649957092735	0.137301845896707	-0.0648170731966679	0.339882856671517	0.103155153534435	0.1311418741935	-0.0686706937120904	0.331702164212417	0.102053958679358	0.234064291902188	0.0415053965986337	0.428254915792179	0.0985865080344052	0.190331901412295	-0.00647672503032484	0.388258692825505	0.100619225451707	0.152071303730869	-0.0404620989815598	0.346236745878488	0.0985735492426037	0.321466172968963	0.1336158198565	0.511506767649189	0.0963313511245037	0.280158294738807	0.0924752240979944	0.470049816002809	0.0962507764948691	0.266537016650229	0.0757683618241691	0.459151260945142	0.0977294999652593	0.127604512562476	-0.0691816533993648	0.325509123457434	0.100607807630396	0.154875474649946	-0.0417014586525727	0.352597409705951	0.100508082629385	0.00416684894352334	FALSE
Operative procedures - OPCS4: C79.8 Other specified operations on vitreous body	41272	41272.C798	Categorical multiple	240	Health-related outcomes > Hospital inpatient > Summary Operations	2005	binary	64018/57(64075)	0.124868300622584	0.410549388653933	-0.113003996751511	0.952241064001753	0.270141167521785	0.00613276573100971	FALSE	binary	382966/343(383309)	0.415402603061832	-0.00301785473047731	-0.0102845255410925	0.00424783443926347	0.00370523112856408	0.0215830599205664	FALSE	binary	390079/348(390427)	0.631463273930705	-0.0398148490396913	-0.526422817555416	0.444425340055953	0.246466636574637	-0.196707040134374	-0.716289543421292	0.31121041403838	0.260690196426313	-0.217020311821078	-0.730199067378006	0.286330388618926	0.257938346877079	-0.19217314816121	-0.693737957484108	0.302857099934605	0.252934922028583	-0.409050804085445	-0.959257754100034	0.120464787512662	0.27377055001986	-0.406972825888642	-0.933377380930837	0.105780617411642	0.263612013359135	-0.0277662408726724	-0.501710583007262	0.447260357221149	0.240964663802799	-0.0523987809981837	-0.522540630322824	0.4198472022579	0.239308032105821	-0.380966578321176	-0.914724747115305	0.136989910625192	0.266758640843007	-0.0171062307079258	-0.491052462369847	0.457922224354236	0.240965633576973	-0.411293068522435	-0.95295753348503	0.112231020739124	0.270132830991802	0.0348506058882716	FALSE
Community safety score (Wales)	26425	26425	Continuous		Population characteristics > Baseline characteristics > Indices of Multiple Deprivation	76	cont	956	0.125010113229884	-0.0985953526281088	-0.224909596394653	0.0277188911384353	0.0643652911161914	0.00613609152587468	FALSE	cont	5462	0.650489576263274	-0.000415634716445312	-0.00221464753891908	0.00138337810602846	0.000917677003016002	0.0330210671731998	FALSE	cont	5565	0.509757889033377	0.136054079003489	0.00796470786019288	0.264143450146785	0.0653386710580567	-0.00594902676510014	-0.139435826000934	0.127537772470734	0.0680919110462782	0.0341807821503242	-0.0980865161509944	0.166448080451643	0.0674698409267664	0.0734145782661496	-0.0558101184403558	0.202639274972655	0.0659178031347953	0.0301559798319189	-0.0970727252546422	0.15738468491848	0.0648996434020546	0.0105975930345637	-0.11607685638188	0.137272042451007	0.0646169163608594	0.0611722452273957	-0.0670098778786188	0.18935436833341	0.0653859840390478	0.00514125140091863	-0.120887637376194	0.131170140178031	0.0642876144532556	0.0121742080709767	-0.115993147621776	0.140341563763729	0.0653784511489345	0.00614467867217874	-0.121915221082558	0.134204578426915	0.0653236376376758	0.0962326314121244	-0.0302286192153055	0.222693882039554	0.0645081631878133	0.029187628505184	FALSE
Job code - historical	22617	22617.2443	Categorical single	2	Online follow-up > Work environment > Employment history	130	binary	15644/40(15684)	0.125215543048345	-0.493605255894433	-1.1573843054914	0.135742307254771	0.327035393930643	0.00613941732073966	FALSE	binary	93875/246(94121)	0.991742549273269	4.54798725721494e-05	-0.00856380068091594	0.00867537147840799	0.00439448763174201	0.0495898808495942	FALSE	binary	95608/255(95863)	0.128455534659057	0.305274745024258	-0.360504059005258	0.992606867285264	0.341966247250611	0.432190478409594	-0.225051656729764	1.11405419311395	0.338485523562179	-0.0534232922318545	-0.793671273922427	0.680651833413604	0.371981161314868	0.86835774261249	0.288343574901765	1.49944947406826	0.306532060288121	0.1882742052993	-0.497261104296891	0.888188118904553	0.349995253242523	0.418755025419924	-0.204787930034116	1.07871520072606	0.324633380659081	0.314920978487334	-0.334403784076591	0.991661735742075	0.335239567402476	0.222073364287065	-0.435082550161479	0.903856756470416	0.338441906067763	0.192581151486322	-0.482575909134584	0.885896193216408	0.345781227162814	0.080185183427461	-0.616801847637587	0.787326270485314	0.354625079558516	0.492977421022497	-0.136324695436967	1.15671526631246	0.327012851618393	0.00884553130058183	FALSE
: Cholesterol lowering medication	6153	6153.1	Categorical multiple	100626	UK Biobank Assessment Centre > Touchscreen > Health and medical history > Medication	100045	binary	29876/4263(34139)	0.12525013448948	0.0519951268594906	-0.0144769626961281	0.11847955030755	0.0339149633160308	0.00614274311560463	FALSE	binary	178709/25811(204520)	0.0610340301847205	-0.000886580780863161	-0.00181413575774849	4.10432186161961e-05	0.000473249748591899	0.00439475047487481	FALSE	binary	181988/26278(208266)	0.0407056686607744	0.00681605570048341	-0.0595847507365479	0.0732107666526696	0.0338742232342407	0.0539485463953551	-0.012690395281825	0.120579163913806	0.0339951738573551	-0.0426846674354653	-0.109503838891081	0.0241109761256408	0.0340831798099144	0.0276672280729633	-0.0376335567640051	0.0929943281764528	0.033321365014371	-0.0469534279126653	-0.113984528823678	0.0200481405886645	0.0341897358344013	-0.0298444422756391	-0.0947544147682763	0.0350969396093628	0.0331232504461636	-0.00310316038050027	-0.0683090095189058	0.0621293574105112	0.0332730064885291	-0.0327712105472294	-0.0974882480165801	0.0319831273783648	0.0330263549668432	-0.0362925996468948	-0.102268278033857	0.0296842964637301	0.0336592029917329	-0.00070592682835977	-0.0661431142033288	0.0647512673481533	0.0333893281874758	-0.0520338598233136	-0.118498020944202	0.0144164822039763	0.0339045292138252	0.00328535806465725	FALSE
Weighted-mean FA in tract inferior fronto-occipital fasciculus (left)	25500	25500	Continuous		UK Biobank Assessment Centre > Imaging > Brain MRI > Diffusion brain MRI > dMRI weighted means	135	cont	5595	0.125374784916691	0.0392193861051064	-0.0109598679290911	0.0893986401393039	0.0255965882233056	0.0061460689104696	FALSE	cont	33359	0.000488666958935739	-0.00126140417400793	-0.00197043639056269	-0.000552371957453169	0.000361744651054759	0.000220169228112589	FALSE	cont	33952	0.000235781617268006	-0.0283551083072471	-0.07940063883073	0.0226904222162357	0.0260431877522259	-0.036521262114372	-0.0883489296083366	0.0153064053795925	0.0264422303277721	0.00752304180707274	-0.0431783347359076	0.0582244183500531	0.0258676020224277	-0.015594148469361	-0.0659270513158136	0.0347387543770917	0.0256796084887722	-0.0207885755154328	-0.0717627276081515	0.0301855765772859	0.0260067708151349	-0.0166732397302159	-0.0659362476072201	0.0325897681467882	0.025133753145929	-0.0322086048955028	-0.0820948654947075	0.0176776557037019	0.0254517337310047	-0.0868429961864203	-0.136622213540797	-0.0370637788320435	0.0253971207748051	-0.101788002880561	-0.152023989988637	-0.0515520157724849	0.0256301625383666	-0.0484475232431155	-0.0985497159916323	0.00165466950540132	0.0255619012902132	-0.0381068445864756	-0.0885674316666921	0.0123537424937408	0.0257447523797027	0.000194671682925762	FALSE
Operative procedures - OPCS4: W82.8 Other specified therapeutic endoscopic operations on semilunar cartilage	41272	41272.W828	Categorical multiple	240	Health-related outcomes > Hospital inpatient > Summary Operations	2005	binary	63968/107(64075)	0.125572631230163	-0.298420663853582	-0.687688306188355	0.0830174180181639	0.196002674405556	0.00614939470533458	FALSE	binary	382620/689(383309)	0.24780103049424	0.0030280766955938	-0.00210553579181121	0.0081744461961368	0.00262176726678069	0.0134519081333103	FALSE	binary	389730/697(390427)	0.562955137354639	0.23449486361425	-0.156676982749977	0.631277009732377	0.200364190265475	0.251880185409258	-0.142976490764556	0.651497397277934	0.202012192123713	0.268897154742674	-0.118828148817243	0.663023608496387	0.198821539053092	0.148103709349571	-0.246735766497055	0.547704102491367	0.202003275803545	0.273355226474997	-0.114371356658319	0.66748292098158	0.198822191678108	0.178457363824557	-0.206012230303939	0.570066731191468	0.197361573073406	0.492808528701812	0.130552829328151	0.867138761500978	0.187367857900317	0.0941342027471152	-0.298826415989398	0.492288555888532	0.201162717011349	0.23139696066554	-0.154676064103905	0.624246675511362	0.198080836977749	0.205743419335158	-0.181971390204021	0.599859674711602	0.198816148540826	0.298966768432354	-0.0824675067148253	0.688230649033319	0.19600095939194	0.0316855505490179	FALSE
Mean MO in tapetum on FA skeleton (left)	25199	25199	Continuous		UK Biobank Assessment Centre > Imaging > Brain MRI > Diffusion brain MRI > dMRI skeleton	134	cont	5595	0.125693918024005	-0.0390368834667662	-0.0890248213373785	0.0109510544038462	0.0254989972735395	0.00615272050019955	FALSE	cont	33361	0.0215829242519178	0.00081938313830194	0.000120378818184561	0.00151838745841932	0.000356628469783036	0.00186927991711276	FALSE	cont	33954	0.0992137306319475	-0.00259551862149667	-0.0529494547906766	0.0477584175476833	0.0256903396443366	-0.0103848220329433	-0.0615102983363432	0.0407406542704565	0.026083975765071	-0.0410328842912776	-0.0910473293295203	0.00898156074696512	0.0255171328779238	0.0273124000344896	-0.0223385637014513	0.0769633637704305	0.0253316864397521	-0.0197582208273726	-0.070041745344484	0.0305253036897388	0.0256544159530787	0.00752999256099075	-0.0410618225710315	0.0561218076930129	0.0247913138405361	-0.0125531905340439	-0.0617595374303869	0.0366531563622991	0.0251048450348918	-0.000907360352890082	-0.0500121402318057	0.0481974195260256	0.0250530260238496	0.0247249594519051	-0.0248304011374303	0.0742803200412405	0.0252829101673449	0.0170422451235446	-0.0323811342203153	0.0664656244674045	0.0252155739612625	0.0399571325490854	-0.00981978525594483	0.0897340503541156	0.0253959476090005	0.00696224681744608	FALSE
Operative procedures - secondary OPCS4: X70.1 Procurement of drugs for chemotherapy for neoplasm for regimens in Band 1	41210	41210.X701	Categorical multiple	240	Health-related outcomes > Hospital inpatient > Summary Operations	2005	binary	63753/322(64075)	0.125785428982857	0.171568338331211	-0.0480350546599624	0.392357816951319	0.112236052846549	0.00615604629506452	FALSE	binary	381537/1772(383309)	0.696277202198175	-0.000638526033650154	-0.00384381663254641	0.00256859585432058	0.00163567499692169	0.0353306855465377	FALSE	binary	388615/1812(390427)	0.314925318222108	-0.162290755617734	-0.385280936384317	0.05921728054736	0.113280121829451	-0.167362587723198	-0.3941539409964	0.057426327489733	0.115080989159607	-0.379320400044603	-0.616833170823955	-0.145334488067704	0.120144287557116	-0.162936262179731	-0.382475191563529	0.0555858882712346	0.111643024146372	-0.141235849260344	-0.363340782881167	0.0795083304758666	0.112860766538189	-0.152531209125504	-0.367454634435694	0.0619885549695388	0.109450992915874	-0.134823036754263	-0.351226170211767	0.0809822726547507	0.110154431834626	-0.12767893170272	-0.340520440740353	0.0850326710303599	0.108461432108203	-0.265543088877412	-0.491794201201625	-0.0412268042733971	0.114823301987807	-0.100785335024413	-0.315733028884071	0.113758578106869	0.109463379790442	-0.171615977499214	-0.392411036221075	0.0479934704446019	0.112239029868344	0.019392799335054	FALSE
Operative procedures - main OPCS4: T54.8 Other specified division of fascia	41200	41200.T548	Categorical multiple	240	Health-related outcomes > Hospital inpatient > Summary Operations	2005	binary	64049/26(64075)	0.125971033971613	-0.615740995732405	-1.46928619414198	0.169774004558703	0.412323951185258	0.00615937208992949	FALSE	binary	383171/138(383309)	0.309806871672504	0.00594773789854044	-0.00551864433951721	0.0175100120376154	0.00586663538870968	0.0165105335865999	FALSE	binary	390286/141(390427)	0.0514825233465793	0.532824864529953	-0.276947402517306	1.40042838987848	0.421754482068593	-1.02477401146673	-2.53058796217226	0.184831986877907	0.666276980537793	0.120094758258265	-0.78876595633972	1.04346397134185	0.459573551973637	0.715175739011404	-0.0510413940290735	1.55743922067558	0.404770211125684	0.229064614914215	-0.65332129499606	1.13780657237928	0.449577237625191	0.187930151890362	-0.672078285195281	1.08415410758596	0.441064516485001	0.0495451263427847	-0.859308314859829	0.97290732063188	0.459569474178504	-0.108662907688973	-1.04937521640462	0.8320493862277	0.471499079278307	-0.0318307023260774	-0.972553091993433	0.908891845845935	0.471505092016108	0.589287562596859	-0.196288293450512	1.44288431899114	0.412347028252705	0.61553761654078	-0.170041755172742	1.46913729346007	0.412348702562725	0.00406841944092043	FALSE
	25803	25803	Continuous		UK Biobank Assessment Centre > Imaging > Brain MRI > T1 structural brain MRI > Regional grey matter volumes (FAST)	1101	cont	5926	0.126000478199413	-0.0381827015900104	-0.087115175938122	0.0107497727581011	0.0249609042472514	0.00616269788479447	FALSE	cont	35309	0.077119072429097	0.000614772063146237	-6.69310681937615e-05	0.00129647519448624	0.000347802187099721	0.00518908651355552	FALSE	cont	35931	0.736531437517245	0.00916156285938156	-0.0400160311812083	0.0583391568999714	0.0250902247167858	0.016010893150237	-0.0338551158058588	0.0658769021063328	0.0254414514342657	0.00434574102380386	-0.0443801009126407	0.0530715829602484	0.0248597424813204	0.0292870823463559	-0.0190650485083043	0.077639213201016	0.0246690764838464	0.00501497885769057	-0.0441097408277284	0.0541396985431095	0.0250632484183541	0.0157341266003613	-0.0316718023903583	0.0631400555910809	0.0241863278285519	0.0137084898389825	-0.0341767287350386	0.0615937084130036	0.0244308595829831	0.0256924208054178	-0.022136982521857	0.0735218241326926	0.0244023828526589	0.00536974184317644	-0.0429775164837264	0.0537170001700792	0.0246665905383918	0.0473831203214067	-0.000776139952519392	0.0955423805953328	0.0245706746342585	0.0366117993360719	-0.0119120945975801	0.0851356932697239	0.0247567093649181	0.0392143138370007	FALSE
Operative procedures - OPCS4: Q22.2 Bilateral salpingectomy NEC	41272	41272.Q222	Categorical multiple	240	Health-related outcomes > Hospital inpatient > Summary Operations	2005	binary	64032/43(64075)	0.126151310651387	0.472064382893745	-0.131846107586978	1.10224505564151	0.312357153950242	0.00616602367965944	FALSE	binary	383124/185(383309)	0.00573521204689468	-0.0139897374641412	-0.0240178403068618	-0.00405525074883756	0.00508735697471723	0.000826713866344328	FALSE	binary	390237/190(390427)	0.0184453763239237	-0.166844795869545	-0.744143153087061	0.40145155830541	0.290298071967582	-0.798924283704217	-1.54651191505582	-0.119168090439222	0.360189562498253	-0.747822632048551	-1.46880069021055	-0.084815698307325	0.349508337418832	-0.150090332671379	-0.719245891426682	0.412610455980037	0.286863831843043	-0.771035421150583	-1.49200131427344	-0.108045006537268	0.349500930524705	-0.333398740139765	-0.919438320158706	0.240848298848987	0.293966026176857	-0.839852022824556	-1.56079176155519	-0.176892849055759	0.349485952553567	-1.26599652499867	-2.12684662567903	-0.517536649725653	0.404726913868679	-0.663469963357951	-1.34137635386526	-0.028109438767209	0.332020996579534	-0.809071812003319	-1.53002198490049	-0.146099495640977	0.34949207796927	-0.472447124448575	-1.1028171672935	0.131670814887465	0.312460246911458	0.00171048602301063	FALSE
Gap coding	22660	22660.106	Categorical single	486	Online follow-up > Work environment > Employment history	130	binary	14481/356(14837)	0.126226604672653	0.164407087909857	-0.0462849084886445	0.376053413856939	0.107642224494616	0.00616934947452441	FALSE	binary	87004/2132(89136)	0.537685073308399	-0.000931108937236917	-0.0038912463453197	0.0020307594581424	0.00151047231287056	0.0275902262130893	FALSE	binary	88613/2178(90791)	0.540260619271705	-0.119968059137651	-0.331427967370421	0.0905864607761548	0.107556971454773	-0.15852514294757	-0.37706029535371	0.0582003301887859	0.110925631373597	-0.115613698007871	-0.32743221310803	0.0952551808716686	0.107728102679159	-0.0163185081555624	-0.219709538894619	0.187174293979862	0.103708678808186	-0.0719716689414877	-0.279766199930475	0.135379860805512	0.105810515682714	-0.102143129101496	-0.303796321198219	0.0998060382671075	0.102872613284488	0.0607155114033141	-0.136755997415677	0.259002012057364	0.100877798260811	-0.104178349977248	-0.308001849238888	0.0996794758118958	0.103910256088337	-0.0526653659614317	-0.256850679964303	0.151519441866416	0.104086520838661	-0.156936987296419	-0.366601395016273	0.0520385562372864	0.106697955171963	-0.166692489699741	-0.378451146890425	0.0441147455885872	0.107696397151177	0.0306596963996675	FALSE
Volume of caudalmiddlefrontal (right hemisphere)	27299	27299	Continuous		UK Biobank Assessment Centre > Imaging > Brain MRI > T1 structural brain MRI > Freesurfer DKT	196	cont	5961	0.126255394466956	-0.0379673647433991	-0.0866565063127141	0.0107217768259159	0.0248368077946803	0.00617267526938938	FALSE	cont	35529	0.0864945737926699	0.000595729055929369	-8.54624117067907e-05	0.00127692052356553	0.000347541212131057	0.005676912450354	FALSE	cont	36160	0.368924037589217	-0.0147566179269179	-0.0639634578166443	0.0344502219628086	0.0251051511997755	-0.00208891547984767	-0.0518344970760837	0.0476566661163883	0.0253800152639962	-0.0134798032820737	-0.0621852952284765	0.035225688664329	0.0248493652978756	0.00157130646099504	-0.0467433464441878	0.0498859593661779	0.0246499606369262	0.0217148833001398	-0.0273645548795571	0.0707943214798367	0.0250401513095048	0.00522647322320841	-0.0421096355394351	0.052562581985852	0.024150710965353	0.00766326911170181	-0.0401958641890461	0.0555224024124497	0.0244175561872719	-0.0309342872894318	-0.0787167359421579	0.0168481613632942	0.0243784319580468	0.0165970556459796	-0.031774987280449	0.0649690985724082	0.024679240817567	0.000378809670494379	-0.0477674932863522	0.0485251126273409	0.0245640691040229	0.0382546592995217	-0.0102096445041929	0.0867189631032363	0.0247263119824555	0.0222450675882585	FALSE
Felt very upset when reminded of stressful experience in past month	20498	20498	Categorical single	534	Online follow-up > Mental health > Traumatic events	145	ordcat	20563	0.126308487080044	-0.0433507922332364	-0.0989337421643635	0.0122251423687537	0.0283568235214576	0.00617600106425436	FALSE	ordcat	123599	0.46560583250087	0.000290511731835275	-0.000489835002055928	0.00107099059747744	0.000398228197768579	0.0240092384734934	FALSE	ordcat	125899	0.284754156710113	0.0135327429478772	-0.0418804445496648	0.0689894666486748	0.0285669676493129	0.0204623716834666	-0.0360123969698362	0.0768805043623284	0.0290720644060825	0.00660407338934651	-0.0489994172342325	0.0621631803516334	0.0286325045243019	0.0196094845787734	-0.035259536217221	0.074389183840008	0.0282525323419574	-0.0157862919914493	-0.0714984874267837	0.0399608495682487	0.0286882354982834	-0.00484236225632846	-0.0585330754220262	0.0488688832623635	0.0276489594034979	-0.0373087375264816	-0.0917797944476684	0.0171546615035501	0.0280331908755081	0.00494743719692645	-0.0487825583798757	0.0586431283779601	0.0276978653361381	0.0316379995082346	-0.0230305103946758	0.0864501957136287	0.0281764994875449	0.0201428260884661	-0.0344232637595062	0.0746995327330603	0.0280963349060363	0.0434140881908413	-0.0116584733431355	0.0984681969928387	0.0283593551754573	0.0177807428146463	FALSE
Operative procedures - OPCS4: U37.2 Computed tomography of kidneys	41272	41272.U372	Categorical multiple	240	Health-related outcomes > Hospital inpatient > Summary Operations	2005	binary	64005/70(64075)	0.126371137963771	0.368236446040794	-0.103371528414619	0.852843953005375	0.242777974797966	0.00617932685911933	FALSE	binary	382925/384(383309)	0.023155800668299	-0.00795948576073211	-0.0148498679586678	-0.00108924677832592	0.00350870023142083	0.00196857192194785	FALSE	binary	390036/391(390427)	0.286597262051419	-0.264300943866514	-0.738272997823219	0.199538991305364	0.238151752036506	-0.243328519253258	-0.722468495237304	0.224293801058331	0.240402171800418	-0.0612719191033634	-0.505950001216319	0.380927958872846	0.225330687337771	-0.347152695480906	-0.826278454056499	0.120454670941272	0.240394625114442	-0.139027094956766	-0.594986690617514	0.311549996681421	0.230282221228011	-0.326689096244473	-0.791156852297532	0.130165183758775	0.234003508785996	-0.0104903043711532	-0.43951181335608	0.419990815050435	0.218429202459382	-0.419514352609965	-0.898631954779304	0.0480844456389425	0.240390293022487	-0.662888240583581	-1.19768481908341	-0.155246321981874	0.264406522134811	-0.395166031246137	-0.879763957486949	0.076431639356098	0.242772830482409	-0.36853757447103	-0.853138683022162	0.103063502802809	0.242774536219681	0.0178682357058489	FALSE
Area of parahippocampal (right hemisphere)	26837	26837	Continuous		UK Biobank Assessment Centre > Imaging > Brain MRI > T1 structural brain MRI > Freesurfer desikan white	192	cont	5961	0.126394230109246	0.0368915205103277	-0.0104352955164203	0.0842183365370757	0.0241418721978728	0.0061826526539843	FALSE	cont	35528	0.0503879590218239	-0.000663554304141379	-0.00132827268970348	1.16408142071772e-06	0.000339136710012152	0.00372560870316008	FALSE	cont	36159	0.0207519708753923	-0.0462668419388175	-0.0942599178640141	0.00172623398637906	0.0244858932056653	-0.0100004512547788	-0.0585189800601248	0.0385180775505671	0.0247539773586377	-0.0154253703098527	-0.0629294648233334	0.032078724203628	0.0242364166635596	0.015016094365851	-0.0321068017674535	0.0621389904991554	0.0240419306330807	-0.00239575268163607	-0.0502645695867709	0.0454730642234988	0.0244224967044738	-0.033996907060751	-0.0801653963798624	0.0121715822583604	0.0235549957393157	-0.0510328479592131	-0.0977114605911973	-0.00435423532722893	0.0238152588026832	-0.0656033797164673	-0.112210730124108	-0.0189960293088266	0.0237789010743811	-0.0150521612447783	-0.0622310318570283	0.0321267093674716	0.0240704886091487	-0.0412571060812412	-0.088215804896403	0.00570159273392055	0.0239581577571149	-0.0363101013315034	-0.0835789570776672	0.0109587544146604	0.0241163986979821	0.00188984644997594	FALSE
Operative procedures - secondary OPCS4: H56.1 Biopsy of lesion of anus	41210	41210.H561	Categorical multiple	240	Health-related outcomes > Hospital inpatient > Summary Operations	2005	binary	64049/26(64075)	0.126396006688576	-0.615048811789752	-1.46857939749773	0.170448943918838	0.41231579649469	0.00618597844884927	FALSE	binary	383174/135(383309)	0.47949616865758	0.00418403889332837	-0.00740238604438569	0.0158484187778168	0.00592315977153736	0.0246891728544293	FALSE	binary	390289/138(390427)	0.0212239153872742	0.0181202210707071	-0.922540918738098	0.958781412900861	0.471480738373306	-0.335594511503328	-1.42868547137912	0.684502926338859	0.527113744419406	0.706864655104683	-0.0684484038243176	1.55444864740298	0.408335584180011	0.541612936153529	-0.255269548187205	1.40175405744925	0.416750060892834	0.390476731755628	-0.450321167725365	1.2758189304106	0.43371334465569	-0.692734701895894	-1.87294961841837	0.3702261350844	0.557804524307194	0.0477596821352795	-0.861028487548836	0.971058589130159	0.459542927013853	0.179289627611995	-0.680646384267307	1.07544667336911	0.441034710393569	-0.442147152292483	-1.53523346283353	0.577944938924573	0.527108259841975	0.588992201885746	-0.196504692812933	1.44252194134613	0.412315149481268	0.615229608954271	-0.170269439287723	1.4687611896001	0.412316204836773	0.00193359289557723	FALSE
Operative procedures - OPCS4: X30.1 Injection of Rh immune globulin	41272	41272.X301	Categorical multiple	240	Health-related outcomes > Hospital inpatient > Summary Operations	2005	binary	63978/97(64075)	0.12641808677055	0.313729490491745	-0.0883246248509512	0.722928485253545	0.206271828875841	0.00618930424371425	FALSE	binary	382848/461(383309)	0.389558005170979	-0.00276014707005463	-0.0090502341207174	0.00352907358647951	0.00320775433661406	0.0203656536004144	FALSE	binary	389959/468(390427)	0.0325636889910717	-0.486304207336733	-0.92544338563301	-0.0614485507546193	0.219574860492234	-0.853252181142503	-1.37018956760893	-0.371130305850505	0.253514546269371	-0.299265893626579	-0.718644926339077	0.110645253161076	0.210826796889662	-0.242028554790057	-0.645560722410924	0.155738528179572	0.203762313585272	-0.0666584792576824	-0.452806473374441	0.317684625525508	0.195979917826443	-0.40414534448188	-0.816613572763782	0.000437522346234957	0.207736955184657	-0.52152536287794	-0.956233335803997	-0.100033676484357	0.217609876388499	-0.498639539695266	-0.929171157808729	-0.0803099650458542	0.215759950191606	-0.493786359571786	-0.928505474992606	-0.0722810069767312	0.217616240417989	-0.515370053803291	-0.954456667737499	-0.0905693320494988	0.219547135019823	-0.31322210258303	-0.722610826176432	0.0890224821701048	0.206370417727416	0.00273196552780087	FALSE
Thoughts of death during worst depression	20437	20437	Categorical single	502	Online follow-up > Mental health > Depression	138	binary	5356/5679(11035)	0.126448878102304	-0.0585214100411802	-0.133584499096511	0.016531073012441	0.0382939909927211	0.00619263003857922	FALSE	binary	31831/34472(66303)	0.0517111520680109	0.00104492025014616	-7.75188552290965e-06	0.00209765894948989	0.000537094172735298	0.00381842514246244	FALSE	binary	32388/35118(67506)	0.25717632079064	0.0292553089378918	-0.0463159392126351	0.104834409967843	0.0385579855937477	0.045541958019119	-0.031678527592228	0.122777121796773	0.0394010884497678	0.00548304361424346	-0.0702287756176349	0.0811970699230824	0.038628273949246	0.0461726894824638	-0.0280316288958707	0.120386307670344	0.0378609857753331	0.0947505014605838	0.0185680296879354	0.17095836093996	0.0388741986880095	0.0835816951589241	0.0105727946587908	0.156605725176322	0.0372525574862772	0.073271612153587	-0.00060458157868107	0.147162448915258	0.0376949183690104	0.0411377244571814	-0.0318569594040519	0.114138717472089	0.0372431062042766	0.0835332838607416	0.00913932033592502	0.157945085730126	0.0379598698618227	0.0588906453301184	-0.0155168003153741	0.133311204153986	0.0379655769194244	0.0582736510256116	-0.0167679616915492	0.133329405140867	0.0382893630566005	0.0163589833326042	FALSE
Job code at visit	20277	20277.4132	Categorical single	2	UK Biobank Assessment Centre > Verbal interview > Employment	100073	binary	41293/104(41397)	0.126452653252565	0.301516154861115	-0.0849075829840476	0.694706293761739	0.198257404272881	0.00619595583344419	FALSE	binary	248666/580(249246)	0.22560347591672	-0.00346159107946152	-0.00906282789490358	0.00213820289133662	0.00285652356145026	0.0123424279053704	FALSE	binary	253202/590(253792)	0.264470082498019	-0.354610441537921	-0.759793928943191	0.041019759463349	0.203611192001718	-0.40370603485284	-0.82323414549039	0.00288002867583526	0.209994316653808	-0.257197924597103	-0.650309141762437	0.129145753928991	0.198218475857902	-0.166883179700854	-0.542828293742259	0.206134883688956	0.190512847409495	-0.09038470905222	-0.462171835629471	0.279389359421172	0.188641257699914	-0.00385975057612481	-0.353985514462028	0.348860361140336	0.178843855208676	-0.214702674859261	-0.592835178149749	0.160018593725346	0.191496381341591	-0.193879894389125	-0.565636558817585	0.175863519884833	0.188625497412937	-0.23487721055237	-0.61763849449871	0.143445558840344	0.193576750449607	-0.55050086113336	-0.974008671664436	-0.14090273458434	0.211756449006649	-0.299588133640936	-0.692689530518155	0.0867452096180449	0.19821325537054	0.0167198915088149	FALSE
Operative procedures - main OPCS4: L91.8 Other specified other vein related operations	41200	41200.L918	Categorical multiple	240	Health-related outcomes > Hospital inpatient > Summary Operations	2005	binary	64049/26(64075)	0.126543641775385	-0.614812132510928	-1.46834133710289	0.170683958033636	0.412315006858615	0.00619928162830917	FALSE	binary	383150/159(383309)	0.360362793048709	0.00499037515193028	-0.00569330343190836	0.0157476180873466	0.00546285084342165	0.018902175790019	FALSE	binary	390265/162(390427)	0.360618758671238	0.30307345523619	-0.556859750034137	1.1992278577656	0.440895457967174	0.267721369559815	-0.614581534594317	1.17638476519807	0.449400746765684	0.299560086680157	-0.560371734275257	1.19571318627592	0.440894758833769	0.601039601212288	-0.18444358992686	1.45455978666221	0.412176846240291	0.123837120610545	-0.784946782396708	1.04713191893728	0.459371582907748	0.17862879751103	-0.681300171176918	1.07477909613175	0.440876155325554	0.922426910441876	0.191213600715917	1.74387376730204	0.390811974046542	0.467055753751075	-0.329807586509266	1.3271825382027	0.416607689537934	0.0657081998821601	-0.843071074469956	0.988998235016824	0.459349728376711	0.240864167461508	-0.619063041657605	1.13701295508871	0.440885299762561	0.613262756646493	-0.172222709499748	1.46678487930022	0.412178104979887	0.0218447876110066	FALSE
Operative procedures - OPCS4: F42.1 Biopsy of lesion of mouth NEC	41272	41272.F421	Categorical multiple	240	Health-related outcomes > Hospital inpatient > Summary Operations	2005	binary	63780/295(64075)	0.126639099239462	0.178567043545479	-0.0505049180458725	0.408997812220617	0.117093384657921	0.00620260742317414	FALSE	binary	381408/1901(383309)	0.0467001847937077	-0.00313849020136161	-0.00623143672482769	-4.58366776679357e-05	0.00157782733780176	0.0034428423415645	FALSE	binary	388500/1927(390427)	0.254454612906451	0.00354692931660483	-0.217829008006929	0.224820565653805	0.112808922550393	0.022524275381052	-0.200819199111972	0.245497809956312	0.113741675472386	0.0967421773322847	-0.119063201454925	0.313197440651076	0.110166507200429	-0.0936521736152467	-0.317778523789868	0.129992023079896	0.114111135066281	0.0630550151803229	-0.155072247679815	0.281521030287619	0.111268579369665	0.0604271009866801	-0.150896650823584	0.272989787547965	0.108035997731687	0.0317387030417476	-0.183728200524865	0.24789803555881	0.110005043792813	-0.00730204989477633	-0.222129682519848	0.208301446804631	0.109700972172865	-0.0579878908612186	-0.279729777181626	0.163599513293599	0.112981703314588	-0.174853480770629	-0.403346754711236	0.0525489777963959	0.116177063490713	-0.179332425440142	-0.409737813237895	0.0497136233104307	0.117081106611078	0.0162168073844	FALSE
Operative procedures - OPCS4: W38.4 Revision of one component of total prosthetic replacement of hip joint not using cement	41272	41272.W384	Categorical multiple	240	Health-related outcomes > Hospital inpatient > Summary Operations	2005	binary	64042/33(64075)	0.126659643783096	-0.542566486455487	-1.28287838802708	0.151462535465249	0.362010738786216	0.00620593321803911	FALSE	binary	383097/212(383309)	0.876659169545409	0.000731906915045298	-0.00850744414106115	0.00999614715654091	0.00471619696399236	0.0440467967535831	FALSE	binary	390211/216(390427)	0.187601345816494	0.794227050865728	0.132025557770728	1.51452564570066	0.349120888721331	0.224278649212328	-0.548896221646342	1.01292603276246	0.39351593356728	0.23695251321055	-0.520748525370945	1.01630444221175	0.387414459035103	0.31560142302848	-0.416237322804099	1.07925252273547	0.377153413370952	0.536967756758412	-0.165173657873574	1.2823231088996	0.365273551315624	0.462707157261286	-0.231287591063555	1.20298838901534	0.36199438297178	0.165682852311863	-0.592010337046097	0.945027282658738	0.387410397117863	0.449736873080458	-0.244249774175663	1.19001074610448	0.361990321727596	0.661569737186194	-0.0118529062051411	1.38894848071221	0.353679250133747	-0.227530559219865	-1.09022954081611	0.613455127790173	0.428276054429578	0.541614929847845	-0.152382854951894	1.2818987081982	0.361995843351495	0.0123693074937661	FALSE
Mean intensity of choroid-plexus (left hemisphere)	26551	26551	Continuous		UK Biobank Assessment Centre > Imaging > Brain MRI > T1 structural brain MRI > Freesurfer ASEG	190	cont	5961	0.12666564583443	-0.0349998153599098	-0.0799319686852004	0.00993233796538086	0.0229203313094487	0.00620925901290408	FALSE	cont	35529	0.264925095365516	0.000358559543242216	-0.00027187184716888	0.000988990933653313	0.000321643620037189	0.0142743049559662	FALSE	cont	36160	0.23219404822009	0.0637455940351294	0.0182026404422801	0.109288547627979	0.02323584970291	0.0278711751773734	-0.0181704060167014	0.0739127563714481	0.0234902476961402	0.0188327965286566	-0.0262461389283435	0.0639117319856567	0.022999109333359	0.0255647015148427	-0.0191524963390834	0.0702818993687689	0.0228145521205779	0.0463518181724461	0.00092678010070172	0.0917768562441904	0.0231756896318147	0.0165608992978659	-0.0272506157165994	0.0603724143123313	0.0223524760215099	0.0566322216029598	0.0123366258728827	0.100927817333037	0.022599452246473	0.0426962585397705	-0.00152836239546154	0.0869208794750026	0.0225632411636245	0.048664516823507	0.00389420214516888	0.093434831501845	0.0228416521316963	0.0395684843018096	-0.00499289875275902	0.0841298673563781	0.0227350559752086	0.0353113890015447	-0.00954431691228196	0.0801670949153713	0.0228852184302613	0.0150312787086049	FALSE
Operation code: nasal polyp surgery / nasal polypectomy	20004	20004.1559	Categorical multiple	5	UK Biobank Assessment Centre > Verbal interview > Operations	100076	binary	63837/206(64043)	0.126665745647837	-0.214061920724102	-0.491529891754787	0.0604714516042482	0.140597396537765	0.00621258480776906	FALSE	binary	381800/1223(383023)	0.860588337801072	-0.000345284636483825	-0.00419757623004671	0.00351002921139434	0.00196595850960434	0.0432762044551891	FALSE	binary	388892/1246(390138)	0.0146782083210895	0.228044282963151	-0.0482539968928875	0.506979515209145	0.141418195429838	0.0937316466028562	-0.19617313368677	0.383939099826269	0.147734036164141	-0.0543138679453408	-0.351524661496768	0.24190343145721	0.151112666266523	0.340043042297827	0.0742046383098079	0.610248219262403	0.136543791476684	0.0682614534129696	-0.219972400554495	0.357087876338415	0.146959409677536	0.0304838635615681	-0.250963486896684	0.313689971270127	0.143809889479297	0.133116537612777	-0.144392359660118	0.413055047190015	0.141980283867575	0.24970772853901	-0.0170240075505005	0.520657834701467	0.136959924717199	-0.17676458973828	-0.48030705861335	0.124639475470387	0.1540342794691	0.0470279759826247	-0.237300778366963	0.332622968817159	0.145147905097027	0.21398313478758	-0.0605294268221413	0.491430658788853	0.140586844307531	0.00141519751520189	FALSE
Cancer year/age first occurred	84	84	Integer	37	UK Biobank Assessment Centre > Verbal interview > Medical conditions	100074	cont	5473	0.126822351365438	-0.0405555044862603	-0.0926435014393355	0.011532492466815	0.0265701153792925	0.00621591060263403	FALSE	cont	32298	0.522926528497839	0.000240878165175227	-0.000498207377597732	0.000979963707948187	0.000377077256533268	0.0268671213952685	FALSE	cont	32949	0.381654261063482	0.0488482756224582	-0.00485772816937919	0.102554279414296	0.0274005188439217	0.0404343636447787	-0.0136400297854293	0.0945087570749866	0.0275884692873619	0.0522271352160223	-0.000903534348770031	0.105357804780815	0.027106986366793	0.0288239905425678	-0.0236098917125351	0.0812578727976708	0.0267514891698064	0.0586462544827701	0.00513770351629675	0.112154805449244	0.0272997794576299	0.00520304706813814	-0.0465410643052942	0.0569471584415705	0.0263995717172538	0.0573433605161392	0.00498242760405752	0.109704293428221	0.0267142708011515	0.0553475445332831	0.00349456786527506	0.107200521201291	0.026455114214272	0.0490776501440871	-0.00363686751021551	0.10179216779839	0.0268946678649453	0.0412446798465636	-0.011192318310236	0.0936816780033632	0.0267530788863581	0.0395208451959817	-0.0127723891138253	0.0918140795057887	0.0266797313326309	0.0229253248173586	FALSE
Retinal pigment epithelium thickness at outer inferior subfield (left)	27834	27834	Continuous		Assessment Centre > Physical measures > Eye measures > Retinal optical coherence tomography > Derived OCT measures	100079	cont	2387	0.126824632911137	-0.061421456398972	-0.140358474842434	0.0175155620444901	0.0402542730431105	0.006219236397499	FALSE	cont	14220	0.600922185450045	-0.000295453556340846	-0.00140276420362383	0.000811857090942135	0.000564916691632068	0.0306099982731825	FALSE	cont	14452	0.18075975315768	0.0594221919123841	-0.0200200105559428	0.138864394380711	0.0405290828377985	0.0639140199088529	-0.0166885934874948	0.144516633305201	0.041121090475633	0.0475465669779504	-0.0328911471471972	0.127984281103098	0.0410369637015166	0.0614144551798229	-0.0173497737758542	0.1401786841355	0.0401832006265523	0.00690258181002427	-0.0719521591849581	0.0857573228050066	0.0402293772156301	0.0164642102052455	-0.0608939875569183	0.0938224079674093	0.039465884729663	0.0768527683889905	-0.00140936925357635	0.155114906031557	0.0399270483574948	-0.0281086583532082	-0.105738892198768	0.0495215754923521	0.0396046695646282	0.00957317971340537	-0.0695037754152475	0.0886501348420582	0.0403427443523841	0.0278184787453949	-0.0503003055889527	0.105937263079743	0.0398539137020677	0.0639905728222849	-0.0150130254971821	0.142994171141752	0.0403053198588047	0.0119230937486329	FALSE
Volume of Whole-hippocampus (right hemisphere)	26663	26663	Continuous		UK Biobank Assessment Centre > Imaging > Brain MRI > T1 structural brain MRI > Freesurfer subsegmentation	191	cont	5961	0.126919704720774	-0.0350591975906085	-0.0800977120290778	0.00997931684786075	0.0229745871545859	0.00622256219236398	FALSE	cont	35529	0.255543641161137	0.000362759021661352	-0.000262623928376947	0.00098814197169965	0.000319067925581382	0.0138361250215852	FALSE	cont	36160	0.972786555929188	0.0216188529345227	-0.0235683809823842	0.0668060868514296	0.0230543628147196	0.015980255921491	-0.0297017109952874	0.0616622228382693	0.0233067737964678	0.0116894313316174	-0.0330374087286733	0.056416271391908	0.0228194715392851	0.0258685663540638	-0.0184993615058287	0.0702364942139562	0.0226363558366992	0.0184713831243372	-0.0265988562673081	0.0635416225159826	0.0229946726323625	0.0097074804326547	-0.0337618385516011	0.0531767994169105	0.0221778888483115	0.0111612950747	-0.0327883236443196	0.0551109137937197	0.0224229360305626	0.00699813537321468	-0.0368810629096265	0.0508773336560558	0.0223870077794947	0.0263144673285	-0.0181061624793399	0.0707350971363399	0.0226632441793505	0.0185541224505082	-0.0256592076235395	0.0627674525245558	0.0225574806072091	0.0341097738626087	-0.0103955802204061	0.0786151279456234	0.0227064701971831	0.0489369613718885	FALSE
Area of fusiform (right hemisphere)	27240	27240	Continuous		UK Biobank Assessment Centre > Imaging > Brain MRI > T1 structural brain MRI > Freesurfer DKT	196	cont	5961	0.126922775700122	0.0346952069637231	-0.00987607020862881	0.079266484136075	0.0227362448507572	0.00622588798722895	FALSE	cont	35529	0.756306105915922	-9.78197903637017e-05	-0.000715669440970292	0.000520029860242889	0.000315224465790367	0.0381972025556899	FALSE	cont	36160	0.474098657092955	-0.0510146302056063	-0.0956543215234589	-0.00637493888775373	0.0227750085670504	-0.0400047385198174	-0.0851331680604971	0.00512369102086221	0.0230243610352983	-0.0299995137522752	-0.0741843898964047	0.0141853623918543	0.0225429635153897	-0.0394152637223591	-0.0832455766757997	0.00441504923108143	0.0223620666617801	-0.0566871409670114	-0.101211255405271	-0.0121630265287517	0.0227160416623704	-0.048874811445317	-0.0918174041435707	-0.0059322187470633	0.0219091550080443	-0.0543658677156482	-0.0977829402623328	-0.0109487951689636	0.0221512329054017	-0.0499594754740114	-0.0933069808827902	-0.0066119700652325	0.022115740004017	-0.0305065059261419	-0.0743888822276633	0.0133758703753794	0.0223886291930962	-0.0307786996002587	-0.0744562880596259	0.0128988888591084	0.0222841471789559	-0.0347206860854805	-0.078686760041474	0.00924538787051312	0.0224313314327706	0.0275274508946148	FALSE
Type of cancer: ICD10	40006	40006.C504	Categorical single	19	Health-related outcomes > Cancer register	100092	binary	63427/648(64075)	0.126972685148192	-0.121293024699614	-0.277587148837155	0.034445940827506	0.0795634281995071	0.00622921378209392	FALSE	binary	379397/3912(383309)	0.0762825695230203	0.00196707993831355	-0.000207761843375871	0.00414369766803517	0.00111003231511056	0.00512217233638404	FALSE	binary	386425/4002(390427)	0.3921518391365	0.047088168693853	-0.112927633036654	0.207238579353144	0.0816351803759392	0.0629454885760092	-0.0984550650193901	0.224346177221738	0.0823063920987331	0.0762803083861288	-0.0823358229967725	0.235169216722632	0.0809573424364517	0.156532134507989	0.00257838387096975	0.31120906795589	0.0786966855680932	0.042092529323962	-0.118187090785844	0.202480587907408	0.0817629087377778	0.0792317536399146	-0.0747654870735771	0.233943274433457	0.0787164977203156	0.0382704490941075	-0.119098859501685	0.196030270697967	0.0803520685247117	0.102677386965502	-0.0504465943692334	0.256599084244134	0.0782928221658873	-0.0149974249088935	-0.175234681616214	0.145348232893004	0.081741251822576	0.167971260428667	0.0147028155850276	0.322027940511852	0.0783640814804547	0.120811429854065	-0.0349042762902151	0.277081375919526	0.0795513603456556	0.0234634060982545	FALSE
Operative procedures - OPCS4: C19.1 Drainage of lesion of eyelid	41272	41272.C191	Categorical multiple	240	Health-related outcomes > Hospital inpatient > Summary Operations	2005	binary	64045/30(64075)	0.127018005397394	0.567466869712293	-0.159248721081578	1.34384530000746	0.378978802335683	0.00623253957695889	FALSE	binary	383094/215(383309)	0.0224999697542952	-0.0106966018978617	-0.0199414046265714	-0.0015071171935374	0.00469851197717837	0.00191892591953031	FALSE	binary	390210/217(390427)	0.237933293892996	0.249203819927168	-0.350373246280995	0.862956559385378	0.307186423882732	0.0688282876029711	-0.572662248185623	0.71031885248621	0.324545305507154	-0.0971468324829919	-0.76156050010832	0.559248296197493	0.333945079354951	-0.206552881902374	-0.884346066138785	0.458456889181665	0.339400512609847	-0.217487813090361	-0.910265870172133	0.457103441132431	0.345487498478194	0.20433795748454	-0.382629715523548	0.809618201729991	0.301919485013344	0.216285613294038	-0.376751448551053	0.825650125427809	0.304456809959544	-0.107062844364345	-0.748537161975748	0.534411475276647	0.324535949414984	-0.419516765498067	-1.14834420484855	0.277812943215621	0.360011016510387	-0.427823747666441	-1.15664939631128	0.269503984101393	0.360009395751947	-0.569049272574445	-1.34538089114625	0.157613272946901	0.378911582615391	0.0153615643728947	FALSE
Operative procedures - main OPCS4: H46.8 Other specified other operations on rectum	41200	41200.H468	Categorical multiple	240	Health-related outcomes > Hospital inpatient > Summary Operations	2005	binary	64049/26(64075)	0.127033040204585	-0.614051328233219	-1.46760021709745	0.171467912027811	0.412326200063482	0.00623586537182387	FALSE	binary	383145/164(383309)	0.0881543085214396	0.00918576271726055	-0.00136807461440102	0.0198498112138691	0.00540597920109875	0.00577404593334485	FALSE	binary	390259/168(390427)	0.58992052176614	0.458601997225638	-0.365597547631784	1.33447060891167	0.427327647950109	0.355263224255068	-0.504680190088784	1.25142711655442	0.441038761029268	0.299459635355403	-0.560478816114072	1.19561893948915	0.441036212182319	0.333036950495704	-0.50774642663306	1.21836594696287	0.433706193155907	0.220886160611027	-0.661422158737674	1.12955476789924	0.449544493200937	-0.00113406207244492	-0.909919269989691	0.922162013222704	0.459541618081108	0.51705971005881	-0.279814037564978	1.37719330649373	0.416745978483918	0.829517548935977	0.0924762569498777	1.65445352347393	0.393260717299954	0.598145528908238	-0.187347626504945	1.45167212909081	0.412313554774187	0.395458754519708	-0.428734346964398	1.27132163246645	0.427324413841289	0.614386687816695	-0.17110615245913	1.46791300540055	0.412313396145981	0.0329148256704143	FALSE
Operative procedures - OPCS4: C11.5 Graft of skin to canthus	41272	41272.C115	Categorical multiple	240	Health-related outcomes > Hospital inpatient > Summary Operations	2005	binary	64045/30(64075)	0.12710221071012	0.567327344880679	-0.159368488679754	1.34368833593086	0.378969103835518	0.00623919116668884	FALSE	binary	383137/172(383309)	0.473843122401395	-0.00374714926361019	-0.0140165694476261	0.00651385355092736	0.00523171150464242	0.0243956138836125	FALSE	binary	390251/176(390427)	0.255692302433543	0.120222438918352	-0.502369661416584	0.749298231559196	0.316751756490559	-0.57175129566516	-1.37812730764736	0.173108723728065	0.39078717851558	-0.366488513539543	-1.09535657445864	0.330885505779556	0.360048543553738	-0.780853997547566	-1.623068089388	-0.01469629617958	0.404747891988697	-0.722262533064422	-1.56448413119896	0.0439043212508592	0.404752375537303	-0.271738915724321	-0.949572460791654	0.393312987730507	0.339426169885846	-0.229254860508801	-0.907085837335441	0.435794171364106	0.339424749319205	0.0369243826334283	-0.577361509783081	0.660491816362363	0.313307829327807	-0.412961540632842	-1.14182817711762	0.284411029689711	0.360047776331276	-0.157191582907742	-0.821639582476064	0.49923872644715	0.333965737153359	-0.566574185385026	-1.34294047142375	0.160127602277301	0.378971883370249	0.0162780524082418	FALSE
Pain moderate or severe when headaches were at their worst	120060	120060	Categorical single	3002	Online follow-up > Experience of pain	154	ordcat	7080	0.127121002584205	0.0719608142836346	-0.0204924536511788	0.164445243557358	0.0471761795357861	0.00624251696155381	FALSE	ordcat	43708	0.628750234474237	-0.000317590338123091	-0.00160548093740284	0.000970047489848161	0.000657081537339805	0.0318964772923502	FALSE	ordcat	44484	0.62069848835986	0.0179116280027619	-0.0749479044352404	0.110819410682978	0.0474705249485638	-0.0516196317605841	-0.144963748186223	0.0421955038011365	0.0478530885600415	-0.0549778925076032	-0.146122454294288	0.0358488456027857	0.0468517814380756	-0.0234090692237452	-0.114272653360735	0.0670730461666583	0.0468302381503569	-0.0195405240079372	-0.110522736128493	0.0713138236462337	0.0470438112645898	-0.0568810302990021	-0.145655993325636	0.0308369868352349	0.0453271040154794	0.00521905895148909	-0.0845930372061562	0.0953192744684204	0.0460424803753759	-0.00238559744321968	-0.0918489923358199	0.0872328607979401	0.0457534021745284	-0.0208740069598019	-0.110942324691767	0.07002034590917	0.0465247387516046	-0.0557328189094902	-0.146254155457798	0.0342474818969666	0.0463221503155646	-0.072696026287263	-0.164517757363692	0.0196385394766652	0.0472001361905868	0.0344306400104991	FALSE
Treatment/medication code: zanidip 10mg tablet	20003	20003.1141153032	Categorical multiple	4	UK Biobank Assessment Centre > Verbal interview > Medications	100075	binary	64013/30(64043)	0.127230026250817	0.567151734074764	-0.159560480141658	1.34352708496531	0.378976957677973	0.00624584275641878	FALSE	binary	382856/167(383023)	0.699697740304232	-0.00204770103426966	-0.0124597028556904	0.00837110420409783	0.00530807768781288	0.0355076843377655	FALSE	binary	389967/171(390138)	0.0988438722697205	-0.0896367034049813	-0.754131305172961	0.566841481713071	0.333990060292836	-1.07998368974617	-2.09025989210981	-0.218786635065402	0.468390206933687	-0.628137778491919	-1.43453762994471	0.116750119133628	0.390800136833709	-0.143867914876302	-0.808354569097304	0.512602030713448	0.333985819670701	-0.2079895929136	-0.900846404687459	0.466684920370984	0.34553398360977	-0.558791673640205	-1.30967879876147	0.152278950317567	0.368856172093962	0.0904850927971417	-0.523847286291544	0.714097767698633	0.31333138655709	-0.751271687430666	-1.55765961898244	-0.00639782143495628	0.390793049642538	-0.0310985335612963	-0.672664256473771	0.610467470514467	0.32458586062806	-0.426354975097859	-1.15525041200957	0.271048873051223	0.360063061030447	-0.5677329352686	-1.34413043949052	0.159004347369712	0.378988844730375	0.00694693556148563	FALSE
Operative procedures - secondary OPCS4: Y91.4 Megavoltage treatment for adaptive radiotherapy	41210	41210.Y914	Categorical multiple	240	Health-related outcomes > Hospital inpatient > Summary Operations	2005	binary	64005/70(64075)	0.127283130407569	0.367389218498047	-0.104259367035658	0.852035287956159	0.242798321057072	0.00624916855128376	FALSE	binary	382877/432(383309)	0.163090372975151	-0.00460619516266533	-0.0110857624429269	0.00186711557565056	0.00330292181320513	0.00938741150060439	FALSE	binary	389987/440(390427)	0.0197010096409563	-0.29294591936548	-0.772138758356913	0.174731946400212	0.240430067172335	-0.274890868827541	-0.759564668804438	0.196787022376725	0.242813073033642	0.3083556309646	-0.0938387247473888	0.718529036742762	0.206530494230202	-0.281524975192157	-0.750673015025807	0.178791988766935	0.236053011461379	-0.133137370180952	-0.589160640251063	0.317505053483923	0.230315440126519	-0.205104262915509	-0.653407605386618	0.239806053234994	0.226927373947157	-0.0816553921606101	-0.519708508398863	0.355613301156187	0.222418781703426	-0.356957172803964	-0.826094058862815	0.103348146714742	0.236047103895255	0.184294051267542	-0.225585320628488	0.600321464712156	0.209950571523644	-0.393938016815612	-0.878592929466012	0.0777198381741918	0.24280297675242	-0.367394001298152	-0.852053107635787	0.104268273677092	0.242805210452088	0.0018176648147338	FALSE
Operative procedures - OPCS4: Y91.4 Megavoltage treatment for adaptive radiotherapy	41272	41272.Y914	Categorical multiple	240	Health-related outcomes > Hospital inpatient > Summary Operations	2005	binary	64005/70(64075)	0.127283130407569	0.367389218498047	-0.104259367035658	0.852035287956159	0.242798321057072	0.00625249434614873	FALSE	binary	382877/432(383309)	0.163090372975151	-0.00460619516266533	-0.0110857624429269	0.00186711557565056	0.00330292181320513	0.00938957002244863	FALSE	binary	389987/440(390427)	0.0197010096409563	-0.29294591936548	-0.772138758356913	0.174731946400212	0.240430067172335	-0.274890868827541	-0.759564668804438	0.196787022376725	0.242813073033642	0.3083556309646	-0.0938387247473888	0.718529036742762	0.206530494230202	-0.281524975192157	-0.750673015025807	0.178791988766935	0.236053011461379	-0.133137370180952	-0.589160640251063	0.317505053483923	0.230315440126519	-0.205104262915509	-0.653407605386618	0.239806053234994	0.226927373947157	-0.0816553921606101	-0.519708508398863	0.355613301156187	0.222418781703426	-0.356957172803964	-0.826094058862815	0.103348146714742	0.236047103895255	0.184294051267542	-0.225585320628488	0.600321464712156	0.209950571523644	-0.393938016815612	-0.878592929466012	0.0777198381741918	0.24280297675242	-0.367394001298152	-0.852053107635787	0.104268273677092	0.242805210452088	0.00181985213701387	FALSE
Operative procedures - main OPCS4: E02.2 Reconstruction of nose NEC	41200	41200.E022	Categorical multiple	240	Health-related outcomes > Hospital inpatient > Summary Operations	2005	binary	64049/26(64075)	0.127337303833113	-0.613558215872513	-1.46709597947271	0.171948026557352	0.412319935547198	0.0062558201410137	FALSE	binary	383189/120(383309)	0.838714614544935	0.00127579291578766	-0.0110056937332076	0.0136081920228776	0.00626929272324653	0.0422401139699534	FALSE	binary	390305/122(390427)	0.0580317338338696	0.0192275787020718	-0.921442739706626	0.959897966104822	0.471483206113876	-0.518202172008383	-1.69843007402859	0.544774663399334	0.557827869698472	0.11820283928002	-0.790599853432468	1.04151582918062	0.459548333289789	0.541965483934558	-0.254928076585082	1.40211615754515	0.416753456787133	-0.093749435618278	-1.07353619055297	0.867864627095601	0.485989939780491	0.47405987676893	-0.322837189805817	1.33421369827754	0.416755210286326	0.310324695105321	-0.53047335615708	1.19566694750761	0.433711242994415	-0.227402872627677	-1.20717701138955	0.734197990598693	0.485982217966368	-0.845664078395324	-2.15163446456695	0.276378255840951	0.600879239616743	-0.297522435186222	-1.32651876703023	0.689890646373254	0.504020505223709	0.616101098179494	-0.169409553333581	1.46964256239365	0.412319831912008	0.00449057264097292	FALSE
Operative procedures - OPCS4: K57.1 Percutaneous transluminal ablation of atrioventricular node	41272	41272.K571	Categorical multiple	240	Health-related outcomes > Hospital inpatient > Summary Operations	2005	binary	63992/83(64075)	0.12764859925176	0.336691556406663	-0.096048267566325	0.779386415056382	0.222440202625254	0.00625914593587868	FALSE	binary	382745/564(383309)	0.204340057602368	0.00367553017013614	-0.00199809765426013	0.00936641927034394	0.00289819453275668	0.0112890692453808	FALSE	binary	389853/574(390427)	0.155781617841885	-0.113225517734033	-0.53112622532995	0.30084903055183	0.211484190546863	-0.189359834000166	-0.624160582094833	0.237475614437479	0.218963913035148	-0.144331077970582	-0.565315791101343	0.272080493646735	0.212851791069678	-0.0541748277938335	-0.458401756046593	0.349482431943372	0.205403062547123	-0.181812141974705	-0.60939019907255	0.239583911740985	0.21577179915646	0.156893035615732	-0.218424325333552	0.538252393493936	0.192460147272868	0.0422474424414566	-0.34865262597339	0.435672826354137	0.199451363334515	-0.0490221692246653	-0.444041309053675	0.347571785365851	0.201292878809257	0.301510377130559	-0.0668165044099013	0.677423098672342	0.189313276931089	0.0340997971059907	-0.358831051577345	0.429089836581169	0.20036001989863	-0.336277273768016	-0.77899859623428	0.0964900413402533	0.222454122329208	0.0104641497878297	FALSE
HSV-1 seropositivity for Herpes Simplex virus-1	23050	23050	Categorical single	12	Biological samples > Assay results > Blood assays > Infectious Diseases	51428	binary	370/808(1178)	0.127649338374128	-0.19190777144402	-0.439257617517302	0.0549825268532365	0.126026811061561	0.00626247173074365	FALSE	binary	2260/4817(7077)	0.735954136803663	0.000593813623584226	-0.00285797498279968	0.00404537777841421	0.00176091428734471	0.0372711966845104	FALSE	binary	2309/4916(7225)	0.438284442590882	0.103660763540275	-0.141941553412902	0.349425698556314	0.125297478142977	0.0691999900537024	-0.182740954356099	0.321597709648305	0.128602794740756	0.222563251606656	-0.0270736471877501	0.472875228142763	0.127481624690345	0.0237369951504168	-0.21939501400845	0.266696910462574	0.123955023031971	0.0926798925299216	-0.156134726401861	0.341827276816917	0.126977826493536	-0.0297077978012175	-0.267997449811747	0.208046772938818	0.121395139334538	-0.0659443870862673	-0.306492632702039	0.174120824497088	0.122560119385907	0.0345725366399275	-0.205754840581635	0.274601548646703	0.122493108447762	0.161790718063725	-0.0874493418960395	0.411525718382613	0.127235005916011	0.0843519935547883	-0.159607192633113	0.328327230530321	0.124423271228066	0.190231066175231	-0.0568784583432834	0.437773090942298	0.126132865798332	0.0256901001793604	FALSE
Number of older siblings	5057	5057	Integer	100291	UK Biobank Assessment Centre > Touchscreen > Family history	100034	ordcat	19955	0.127651097658607	-0.0398544198088459	-0.091133019178794	0.0114199837232349	0.0261616351892824	0.00626579752560862	FALSE	ordcat	119076	0.521499418897476	0.000235818519415646	-0.000485198945801678	0.000956845405753925	0.000367893934446066	0.0267829390433431	FALSE	ordcat	121251	0.116917144441558	0.0253025026787869	-0.0256039615004657	0.0780433886375513	0.0264784799930717	0.052779177088214	0.00121947117438378	0.106126850812067	0.0267827871834745	0.00987877496814948	-0.0413355389475952	0.0627955456612191	0.0266145925638346	0.0521756161003967	0.00175250483704166	0.10435896422623	0.0261907525591399	0.0579058402067823	0.00716280016977751	0.110384623596411	0.0263406471531507	0.0529165271795774	0.00371777605105595	0.103832240027043	0.0255525804362332	0.0618385881692614	0.0119914960572331	0.113417144800395	0.0258988286138845	-0.0010960457948067	-0.0503910778099267	0.0499835685613108	0.025619081171657	0.0279613191950617	-0.0222951222375902	0.0800065964670133	0.0261177065817309	0.0318645634979792	-0.0178826748407572	0.0837468552841413	0.0260464426860549	0.0405317689815243	-0.0100032634397115	0.0928446909197446	0.0262595399565814	0.00808653046939936	FALSE
Mean L3 in retrolenticular part of internal capsule on FA skeleton (right)	25316	25316	Continuous		UK Biobank Assessment Centre > Imaging > Brain MRI > Diffusion brain MRI > dMRI skeleton	134	cont	5595	0.127662237600342	-0.0397926425662614	-0.0910133165360753	0.0114280314035526	0.0261278196609302	0.00626912332047359	FALSE	cont	33361	0.0869135877862313	0.000629234075444391	-9.12296365200784e-05	0.00134969778740886	0.000367576942999363	0.00570497323432913	FALSE	cont	33954	0.556194335548709	0.0177889044273505	-0.0341044658758814	0.0696822747305825	0.0264757516453171	0.00221443309448669	-0.0504740650762939	0.0549029312652673	0.0268814221158314	0.00974266808936933	-0.0418008320683948	0.0612861682471335	0.0262972495548691	0.0239277529229114	-0.0272411534840231	0.0750966593298458	0.026106133598112	0.0203653678055086	-0.031455438201614	0.0721861738126311	0.0264387296852693	0.0137383649804023	-0.0363390122454839	0.0638157422062885	0.0255492405818715	0.0202624050276741	-0.0304482915935788	0.070973101648927	0.0258723571365665	0.0548273831623675	0.00422135869282573	0.105433407631909	0.0258189539007256	0.0496858680920545	-0.00138451236306004	0.100756248547169	0.0260558661243334	0.0178833768160649	-0.0330509874272974	0.0688177410594272	0.0259864712975752	0.039144174786762	-0.0121545363910744	0.0904428859645985	0.0261723593771797	0.0313815127520889	FALSE
Operative procedures - main OPCS4: C79.8 Other specified operations on vitreous body	41200	41200.C798	Categorical multiple	240	Health-related outcomes > Hospital inpatient > Summary Operations	2005	binary	64045/30(64075)	0.127771327441335	0.566359944607737	-0.160357710994106	1.34273999024422	0.378979458206965	0.00627244911533857	FALSE	binary	383129/180(383309)	0.681388440002158	-0.00209981091505746	-0.0121303570260235	0.00793653723665632	0.00511384440646186	0.0345147642894146	FALSE	binary	390245/182(390427)	0.350846042265061	-0.439762731270038	-1.19062462016691	0.271279681644353	0.368842851869924	-0.388732912551943	-1.13959989189158	0.322315171951747	0.368845687577596	-0.292160755812596	-1.00185065387637	0.393166839635969	0.352334527315514	0.113434680411979	-0.500857349111665	0.737008155746612	0.31331110320726	-0.434362904606261	-1.1852272419112	0.276682294805147	0.368844226679587	-0.647608680113754	-1.42397051885988	0.0790881565874185	0.378969499070335	-0.16836401207546	-0.832808410219934	0.48806261700828	0.33396393112975	0.0818021644190339	-0.524850642157582	0.700289710806279	0.310136717481509	-0.580444952326862	-1.35681044799036	0.146256027100549	0.378971589440623	-0.100478445432722	-0.752886009529928	0.548144018870318	0.329035518176938	-0.567091095590348	-1.34345521951611	0.159608201778132	0.378970794893183	0.0213198302637911	FALSE
Milk intake	100520	100520	Categorical single	100006	Online follow-up > Diet by 24-hour recall > Hot/cold beverages yesterday	100104	ordcat	9677	0.127775969214996	-0.15109308482939	-0.346619867507895	0.043283697181367	0.0993983356542733	0.00627577491020354	FALSE	ordcat	58195	0.411807388745395	0.00112887136501379	-0.00156628470617196	0.00382632227136428	0.00137538543798751	0.0214125366948714	FALSE	ordcat	59281	0.637670222385754	0.152356273941731	-0.044098355495108	0.34988937481494	0.100541200183734	0.0815144659918086	-0.1196750739969	0.283099544217594	0.102716102550668	0.0741519743156342	-0.127316390523304	0.275987310197677	0.102828817748743	0.00625667278591419	-0.194570638282149	0.207402505057483	0.102512517907175	0.0718090907172198	-0.127418402824487	0.27162704541357	0.101753193324258	0.0990451200114017	-0.093526555014952	0.292963788455474	0.0985455388625957	0.194902842058832	0.00305676179585905	0.388155683185313	0.0982068469667913	0.0345566741293172	-0.160458584800619	0.230706438764184	0.0998024579980153	0.152887834639965	-0.0402662357913373	0.347143592236832	0.0988826621816014	0.107978761449855	-0.0863054466889747	0.303331468745432	0.0993982969933302	0.151502390231162	-0.0426331061820419	0.346942381800806	0.0993353681577856	0.0351043352727591	FALSE
Volume of grey matter in Hippocampus (right)	25887	25887	Continuous		UK Biobank Assessment Centre > Imaging > Brain MRI > T1 structural brain MRI > Regional grey matter volumes (FAST)	1101	cont	5926	0.127809598818879	-0.0361929376217872	-0.0827969094340704	0.010411034190496	0.0237731137336794	0.00627910070506851	FALSE	cont	35309	0.026584766345083	0.000734042699043094	8.5231749973392e-05	0.0013828536481128	0.000331020728417545	0.00218874115006044	FALSE	cont	35931	0.478405201318298	-0.0154049439692103	-0.0622007465922204	0.0313908586537999	0.0238750436356158	-0.0079400437171905	-0.055390919633989	0.039510832199608	0.0242092595822835	-0.00885250205391071	-0.0552184320344597	0.0375134279266383	0.0236557242197443	0.0128039367228893	-0.0332063819195617	0.0588142553653404	0.0234742926438654	-0.0208327921828382	-0.0675782812852977	0.0259126969196213	0.0238493738654382	-0.00875495912402435	-0.0538649027780214	0.0363549845299727	0.0230149246892022	0.0108776374098698	-0.0346883826581327	0.0564436574778722	0.0232476131713995	0.0159671501203532	-0.0295457579701105	0.0614800582108168	0.0232205156389236	0.0182224824830438	-0.0277831996201121	0.0642281645861997	0.0234719270988425	-0.00147128982069086	-0.0472980790773739	0.0443554994359922	0.0233806566370439	0.0354284310970353	-0.010745331717487	0.0816021939115576	0.0235576812497117	0.0277418084780612	FALSE
Job coding	22601	22601.92253391	Categorical single	497	Online follow-up > Work environment > Employment history	130	binary	15574/110(15684)	0.127930971703889	0.293079633762961	-0.0840247695441396	0.676178776785556	0.193364389870195	0.00628242649993348	FALSE	binary	93478/643(94121)	0.181785396149922	-0.00363540666612672	-0.00897272149777547	0.00170153907908873	0.002722271133398	0.0103026247625626	FALSE	binary	95208/655(95863)	0.789591917624815	-0.0409410275421492	-0.400872074572658	0.31794559764222	0.182898385314415	-0.19003540796793	-0.575476821991506	0.188847696793789	0.194406452289358	-0.0908749909791575	-0.458201507428689	0.273839576403654	0.186244097658671	-0.292238538209816	-0.675020273197598	0.0845470285381145	0.193203137210733	-0.0311542867749332	-0.389358469143191	0.326366009585226	0.182115452536631	-0.259861279357582	-0.627039825732621	0.104701621497705	0.186166999534604	-0.270589653489663	-0.646229040834214	0.100616291689981	0.18998706872048	-0.15664779103912	-0.516461498368411	0.202122298790507	0.182838215538324	-0.249296778541231	-0.624949036789523	0.121922402118213	0.189993799744399	-0.0903153545780516	-0.44846907644102	0.267153325696769	0.182089199114111	-0.288363922881408	-0.671153304254677	0.0884286121552063	0.193206926974338	0.0414453825626668	FALSE
Job code - historical	22617	22617.9225	Categorical single	2	Online follow-up > Work environment > Employment history	130	binary	15574/110(15684)	0.127930971703889	0.293079633762961	-0.0840247695441396	0.676178776785556	0.193364389870195	0.00628575229479846	FALSE	binary	93478/643(94121)	0.181785396149922	-0.00363540666612672	-0.00897272149777547	0.00170153907908873	0.002722271133398	0.0103047832844068	FALSE	binary	95208/655(95863)	0.789591917624815	-0.0409410275421492	-0.400872074572658	0.31794559764222	0.182898385314415	-0.19003540796793	-0.575476821991506	0.188847696793789	0.194406452289358	-0.0908749909791575	-0.458201507428689	0.273839576403654	0.186244097658671	-0.292238538209816	-0.675020273197598	0.0845470285381145	0.193203137210733	-0.0311542867749332	-0.389358469143191	0.326366009585226	0.182115452536631	-0.259861279357582	-0.627039825732621	0.104701621497705	0.186166999534604	-0.270589653489663	-0.646229040834214	0.100616291689981	0.18998706872048	-0.15664779103912	-0.516461498368411	0.202122298790507	0.182838215538324	-0.249296778541231	-0.624949036789523	0.121922402118213	0.189993799744399	-0.0903153545780516	-0.44846907644102	0.267153325696769	0.182089199114111	-0.288363922881408	-0.671153304254677	0.0884286121552063	0.193206926974338	0.0414475698849468	FALSE
HIV-1 gag antigen for Human Immunodeficiency Virus	23024	23024	Integer		Biological samples > Assay results > Blood assays > Infectious Diseases > Infectious Disease Antigens	1307	cont	1178	0.128055190778147	-0.0884365253116247	-0.20259040951205	0.0257173588888005	0.0581828020236387	0.00628907808966343	FALSE	cont	7077	0.409685502315258	0.000673828880760782	-0.000928757794813211	0.00227641555633477	0.000817521366165882	0.0212808668623726	FALSE	cont	7225	0.569035936111383	0.0810021857849104	-0.033318302609906	0.195322674179727	0.0583180612926519	0.0585562923417675	-0.0592000838712089	0.176312668554744	0.0600708032480756	0.0161324596055753	-0.0989218676753213	0.131186786886472	0.0586924129223401	0.0011484274911014	-0.11294517285086	0.115242027833063	0.0582023193853283	0.0657701345805856	-0.0501776739366181	0.181717943097789	0.0591482025558032	0.0111031141729271	-0.101095172822263	0.123301401168117	0.0572354673233947	-0.030577941364963	-0.14408616835261	0.0829302856226844	0.0579037041534018	0.0275064252061064	-0.0851222641369076	0.14013511454912	0.0574550275339338	0.0698883723930162	-0.0457602356466532	0.185536980432686	0.0589955720690668	0.0523766958315012	-0.0614400476846489	0.166193439347651	0.0580610870168907	0.0901261711691862	-0.0241364758327774	0.20438881817115	0.0582885547891283	0.031958965834026	FALSE
Date H70 first reported (mastoiditis and related conditions)	131238	131238	Date		Health-related outcomes > First occurrences > Ear and mastoid process disorders	2408	binary	64036/39(64075)	0.128095150421111	0.493973414283508	-0.140891700298485	1.16118656907945	0.329241706554287	0.0062924038845284	FALSE	binary	383091/218(383309)	0.187142333108965	-0.00613339186031804	-0.0152703343387965	0.00298049501066636	0.00465186268765009	0.0105443792091176	FALSE	binary	390206/221(390427)	0.452520824640133	-0.45566993850707	-1.122857843214	0.179167248131864	0.329235374006485	0.10804081339859	-0.454897065023128	0.673130955940136	0.285889192863611	-0.601008968887531	-1.30557871300546	0.0579136706701826	0.344452544864567	-0.380291824491886	-1.01796443313694	0.23518967261822	0.317098826289315	-0.270164563634011	-0.895288246352785	0.336999365746552	0.311908379822433	-0.455587681821626	-1.09325872790578	0.159892157281577	0.317096784355536	-0.101524658930183	-0.678731715748466	0.473342053073198	0.291901661679301	-0.150418688689118	-0.727621909033424	0.424444144546927	0.291899593912276	-0.510755192753486	-1.17793829594617	0.124076703541961	0.329231240425239	-0.453047947079761	-1.10465848215114	0.171609774568005	0.322841995528724	-0.493726284290183	-1.16091040399943	0.141106724301241	0.329232332045105	0.0264600376219432	FALSE
Treatment/medication code: asasantin retard m/r capsule	20003	20003.1141167848	Categorical multiple	4	UK Biobank Assessment Centre > Verbal interview > Medications	100075	binary	64020/23(64043)	0.128124029063469	0.649878576756472	-0.183978255231383	1.55980032427641	0.437884167677453	0.00629572967939338	FALSE	binary	382919/104(383023)	0.0536870800669372	-0.013010460665264	-0.0263757402169163	0.000206008082392867	0.00676826919842481	0.00393498532205146	FALSE	binary	390033/105(390138)	0.16197742890177	-0.288560423720255	-1.09251685497752	0.483887760168901	0.397049577146707	0.00401828644919723	-0.73577706671827	0.737633682496255	0.371717239065305	-1.08493840885165	-2.2083388953535	-0.136569843010469	0.516414050318396	-0.438150240515526	-1.27106298730905	0.351415979974705	0.408331505420074	-1.29355796526043	-2.54877619086642	-0.279968199836862	0.562644779247763	-0.860401441283886	-1.82334329207633	0.00299833642913322	0.457795033509064	-0.973076226481356	-2.00440424242232	-0.0726778767679234	0.483085907345248	-0.515023785712101	-1.34792935574828	0.274534355314737	0.408327132814257	-0.793061446602157	-1.75600703751661	0.0703430212154925	0.457801133606226	-0.675160171239533	-1.58510718412495	0.158726300864574	0.437867518284349	-0.64937780704753	-1.55932731360109	0.184511606944108	0.437869224464746	0.0108272452863205	FALSE
Operative procedures - secondary OPCS4: Y20.3 Biopsy of lesion of organ NOC	41210	41210.Y203	Categorical multiple	240	Health-related outcomes > Hospital inpatient > Summary Operations	2005	binary	63023/1052(64075)	0.128181144379944	0.0947998918933916	-0.0273292034074078	0.217101841102408	0.0623374144215079	0.00629905547425835	FALSE	binary	377088/6221(383309)	0.388476042432827	-0.000757771584342046	-0.00247967577437063	0.000964613055632574	0.000878630395770316	0.020281471248489	FALSE	binary	384096/6331(390427)	0.624242581294235	-0.0761821648784794	-0.199209070139989	0.0466169767826176	0.0626929322017973	-0.0508590752194357	-0.174798527451817	0.0727845077697611	0.06314075878067	-0.0824117315947539	-0.205436114169925	0.040384805624805	0.0626916263342791	-0.0801062415758818	-0.201517830790344	0.0411991050704254	0.0619004928311569	0.0252880775633885	-0.0947583176841474	0.145334653844618	0.0612317506386186	-0.0388650504044812	-0.156927116177548	0.0793399653465223	0.0602565128415508	-0.0790936875122894	-0.199719043164644	0.0414841456891003	0.0615146627193821	-0.085337273886706	-0.204538329300984	0.0339214473468206	0.06081539653474	-0.0314591587986844	-0.151356469356764	0.0884466949563925	0.0611578448737163	-0.101518032308798	-0.223166750352584	0.0200057177929807	0.0620165829813974	-0.0946817446696889	-0.216972700006142	0.0274363081329536	0.0623317522240223	0.0345750032809834	FALSE
Operative procedures - OPCS4: Y20.3 Biopsy of lesion of organ NOC	41272	41272.Y203	Categorical multiple	240	Health-related outcomes > Hospital inpatient > Summary Operations	2005	binary	63023/1052(64075)	0.128181144379944	0.0947998918933916	-0.0273292034074078	0.217101841102408	0.0623374144215079	0.00630238126912332	FALSE	binary	377088/6221(383309)	0.388476042432827	-0.000757771584342046	-0.00247967577437063	0.000964613055632574	0.000878630395770316	0.0202836297703333	FALSE	binary	384096/6331(390427)	0.624242581294235	-0.0761821648784794	-0.199209070139989	0.0466169767826176	0.0626929322017973	-0.0508590752194357	-0.174798527451817	0.0727845077697611	0.06314075878067	-0.0824117315947539	-0.205436114169925	0.040384805624805	0.0626916263342791	-0.0801062415758818	-0.201517830790344	0.0411991050704254	0.0619004928311569	0.0252880775633885	-0.0947583176841474	0.145334653844618	0.0612317506386186	-0.0388650504044812	-0.156927116177548	0.0793399653465223	0.0602565128415508	-0.0790936875122894	-0.199719043164644	0.0414841456891003	0.0615146627193821	-0.085337273886706	-0.204538329300984	0.0339214473468206	0.06081539653474	-0.0314591587986844	-0.151356469356764	0.0884466949563925	0.0611578448737163	-0.101518032308798	-0.223166750352584	0.0200057177929807	0.0620165829813974	-0.0946817446696889	-0.216972700006142	0.0274363081329536	0.0623317522240223	0.0345771906032635	FALSE
Treatment/medication code: calcium carbonate+cholecalciferol 1.25g/5micrograms tablet	20003	20003.1140871052	Categorical multiple	4	UK Biobank Assessment Centre > Verbal interview > Medications	100075	binary	64010/33(64043)	0.128236795653861	-0.540355156766215	-1.28067113936518	0.153678384338895	0.362013505172936	0.00630570706398829	FALSE	binary	382862/161(383023)	0.0176996309763095	0.0129391624319822	0.00223734830739268	0.0237888967973045	0.00549140442832049	0.00161025729580383	FALSE	binary	389975/163(390138)	0.134561006235826	-0.164149766554282	-1.02688700777992	0.676876204782947	0.428293478821271	-0.626652551965747	-1.68200070014234	0.319404989085452	0.500095667939081	0.166195064159818	-0.607008864880777	0.954870438918586	0.393528085201752	-0.573281467214362	-1.56195182709125	0.337532252587344	0.475692979547161	0.310386459304803	-0.433681953233996	1.08150449872849	0.382017587584869	0.460711663129055	-0.233327241458213	1.20103188815676	0.362013495985406	0.0210593285366293	-0.769773912442849	0.820227982054201	0.400443241554774	0.0434818675902741	-0.729706409837276	0.832142046018997	0.393519836127043	0.0457713203750376	-0.745067938270628	0.844946042730778	0.400446475094553	0.242900190719818	-0.501155725208783	1.01400650321161	0.382011178314071	0.54142509320281	-0.152614669729337	1.28174591932141	0.36201387951355	0.00924581127783368	FALSE
Operative procedures - secondary OPCS4: Z74.2 Sternum NEC	41210	41210.Z742	Categorical multiple	240	Health-related outcomes > Hospital inpatient > Summary Operations	2005	binary	64052/23(64075)	0.128281471145043	0.649650727541614	-0.184252421424252	1.55961172166718	0.437901737205863	0.00630903285885327	FALSE	binary	383150/159(383309)	0.389253716047442	-0.00468447151409284	-0.0153713953876771	0.0059847830211964	0.00544164212597508	0.0203462269038163	FALSE	binary	390267/160(390427)	0.590846846841539	-0.12300743928691	-0.881195639588289	0.621863171284381	0.379049098625007	-0.1508148279404	-0.930168871680254	0.606888657562633	0.387415393347983	-0.208923857819983	-0.988271027078378	0.548772257686104	0.387411616680763	-0.438810163954329	-1.27171379577446	0.350745649492268	0.408352965408772	0.025855261882331	-0.697751365567287	0.749462092832387	0.365271071639403	-0.102019596307839	-0.82561342407871	0.621574405427202	0.36526430674978	0.326637396420089	-0.322154759130098	1.00288766563111	0.334971713174858	-0.418801965088208	-1.22273524519417	0.353620814550583	0.397062187333758	-0.103052088733279	-0.842825091579397	0.630540443142714	0.371728651441058	-0.1905226069277	-0.948702864789559	0.55433967637147	0.379044794389446	-0.649528664072049	-1.55946942989757	0.184350684771888	0.437894930526552	0.0329498228268953	FALSE
Operative procedures - OPCS4: Z74.2 Sternum NEC	41272	41272.Z742	Categorical multiple	240	Health-related outcomes > Hospital inpatient > Summary Operations	2005	binary	64052/23(64075)	0.128281471145043	0.649650727541614	-0.184252421424252	1.55961172166718	0.437901737205863	0.00631235865371824	FALSE	binary	383150/159(383309)	0.389253716047442	-0.00468447151409284	-0.0153713953876771	0.0059847830211964	0.00544164212597508	0.0203483854256605	FALSE	binary	390267/160(390427)	0.590846846841539	-0.12300743928691	-0.881195639588289	0.621863171284381	0.379049098625007	-0.1508148279404	-0.930168871680254	0.606888657562633	0.387415393347983	-0.208923857819983	-0.988271027078378	0.548772257686104	0.387411616680763	-0.438810163954329	-1.27171379577446	0.350745649492268	0.408352965408772	0.025855261882331	-0.697751365567287	0.749462092832387	0.365271071639403	-0.102019596307839	-0.82561342407871	0.621574405427202	0.36526430674978	0.326637396420089	-0.322154759130098	1.00288766563111	0.334971713174858	-0.418801965088208	-1.22273524519417	0.353620814550583	0.397062187333758	-0.103052088733279	-0.842825091579397	0.630540443142714	0.371728651441058	-0.1905226069277	-0.948702864789559	0.55433967637147	0.379044794389446	-0.649528664072049	-1.55946942989757	0.184350684771888	0.437894930526552	0.0329520101491754	FALSE
Mean ISOVF in fornix on FA skeleton	25445	25445	Continuous		UK Biobank Assessment Centre > Imaging > Brain MRI > Diffusion brain MRI > dMRI skeleton	134	cont	5595	0.128318388646579	0.0338125232132062	-0.00978557220164273	0.0774106186280552	0.0222395194415154	0.00631568444858321	FALSE	cont	33359	0.408603190202625	0.000257723522857837	-0.000353606158613164	0.000869053204328837	0.000311897311771959	0.0212420134691763	FALSE	cont	33952	0.140730544829958	-0.0563527050863917	-0.100379178324122	-0.0123262318486612	0.0224620979905594	-0.0246300729465883	-0.0693357253137872	0.0200755794206107	0.0228086119635703	-0.0326017280553679	-0.0763313705354861	0.0111279144247503	0.0223106563448001	-0.0276142483687512	-0.0710260845095484	0.015797587772046	0.0221485130566629	-0.0555789077863849	-0.0995438172939841	-0.0116139982787857	0.0224306884672163	-0.00218081210916263	-0.044666591992938	0.0403049677746128	0.0216760435432028	0.000622147251338606	-0.0424044624359722	0.0436487569386494	0.0219519723458037	-0.0225101649788102	-0.0654444506022641	0.0204241206446436	0.0219048690459768	-0.0182676810346856	-0.061595927504451	0.0250605654350799	0.0221058660026603	-0.0198779988579871	-0.0630908488029967	0.0233348510870225	0.0220469912426304	-0.0335818092396865	-0.077103772123398	0.00994015364402508	0.0222046991989725	0.00958047158668358	FALSE
Operative procedures - main OPCS4: C47.3 Removal of suture from cornea	41200	41200.C473	Categorical multiple	240	Health-related outcomes > Hospital inpatient > Summary Operations	2005	binary	64052/23(64075)	0.128354357616784	0.64950302975785	-0.18436698027152	1.55943592831279	0.437889798897341	0.00631901024344818	FALSE	binary	383154/155(383309)	0.995996883319172	2.76680569840978e-05	-0.0107803318362273	0.0108630579200392	0.00551420892119438	0.0498273182524607	FALSE	binary	390268/159(390427)	0.0703088407328713	0.0811008694051995	-0.628118684929948	0.7957250390764	0.359490451190884	-1.54131577964114	-3.0040824124792	-0.432559181913952	0.632235401586461	-0.297430280964611	-1.10132474248917	0.474950512431399	0.397041393874408	0.147807813919697	-0.537143612376516	0.84716141852219	0.349695013755724	-0.29000476749733	-1.09390230952614	0.482379413275288	0.397043103411166	0.0178324314646035	-0.678598429955296	0.724433126970816	0.35433709679377	-0.201439547621586	-0.959566038210628	0.543367046615308	0.379016331265754	-0.177314068242616	-0.917024196511756	0.556214351381925	0.371695574799958	0.249372395233204	-0.415804483872517	0.936139425682481	0.34166055953083	-0.190489426411259	-0.948616899713989	0.554318181221553	0.37901685829103	-0.650746971318765	-1.56064522768793	0.183081858950467	0.437871470056086	0.00526707205039591	FALSE
Easily tired during worst period of anxiety	20429	20429	Categorical single	520	Online follow-up > Mental health > Anxiety	140	binary	1683/4348(6031)	0.128363065449235	0.0882548831942466	-0.0254980982687704	0.202080017018614	0.0580504261280392	0.00632233603831316	FALSE	binary	10025/25998(36023)	0.990699318218117	9.48570586604264e-06	-0.00158561547688461	0.00160425047130494	0.000813738053110889	0.049507857019513	FALSE	binary	10224/26472(36696)	0.258737404214293	0.00170500549936381	-0.114343040506016	0.117819768147439	0.0592196944358629	-0.121773148290841	-0.237793179186026	-0.00574695196788434	0.0591902451535829	-0.107293518747291	-0.221482905923779	0.00684857042447615	0.0582428648875635	0.00475530872433044	-0.109208070889272	0.118711261441568	0.0581375365402513	-0.0371570404731753	-0.152990230630993	0.0787138154164445	0.0591028187502885	-0.0469552605356127	-0.157697783193947	0.0636510486935105	0.0564619386985037	-0.0717764598317954	-0.183156106325645	0.0394796726468664	0.056790194582276	-0.00641534252548959	-0.118246889552211	0.105331550807859	0.0570304975639619	0.00835911783548069	-0.104882837463138	0.121571174083341	0.0577638230472104	-0.0430903046817247	-0.155457466625069	0.0691974365086688	0.0573050876392831	-0.086082290926915	-0.199618906223052	0.0273949220682863	0.0579067826087297	0.0164377269346866	FALSE
Vitamin supplements (pilot): Vitamin D	10723	10723.4	Categorical multiple	100691	UK Biobank Assessment Centre > Touchscreen > Health and medical history > Medication	100045	binary	528/31(559)	0.128534050979296	-0.57987119238201	-1.375508358213	0.165218715008851	0.389064607551962	0.00632566183317813	FALSE	binary	3019/165(3184)	0.800456474927015	0.00138117442804848	-0.00932300687253879	0.0121272674598188	0.00546571934477017	0.0403643584873079	FALSE	binary	3082/176(3258)	0.062458219166832	0.317442666394232	-0.491938370233893	1.15091556152841	0.414201726325443	-0.109718394920156	-1.03697256499747	0.792302970233836	0.459763237255437	0.282597732499486	-0.510750605033622	1.10598208514667	0.407722703123454	0.359287669630384	-0.435160060729946	1.18364382371608	0.408267522523763	0.723581811055148	-0.0282764587383875	1.5222343039433	0.391429022953735	0.630262477282127	-0.103183253517578	1.41672411002005	0.383770653854139	-0.320808814035307	-1.28646521936272	0.601951649575106	0.474023555440391	0.125290588824919	-0.682511200376865	0.95723968346687	0.413382262728211	-0.316034221795877	-1.24140440312978	0.583942773835767	0.458717158738421	0.666803972469707	-0.0672141521228358	1.45384110577612	0.384073789302819	0.550926275424642	-0.189817512482326	1.34192322146716	0.38670165147073	0.00471367951353953	FALSE
Type of cancer: ICD10	40006	40006.C440	Categorical single	19	Health-related outcomes > Cancer register	100092	binary	64017/58(64075)	0.128555093257033	-0.403945664631263	-0.943140616789765	0.116033647531794	0.268627487108743	0.0063289876280431	FALSE	binary	383001/308(383309)	0.330172214096391	0.00381480134385431	-0.00385892882478773	0.0115207533174565	0.003920833749718	0.0174408565014678	FALSE	binary	390111/316(390427)	0.181226137099402	0.143587828691414	-0.418253531914957	0.711905206986275	0.286403600641839	0.11292967412264	-0.462065494579457	0.690264239873859	0.291949236094022	-0.288206246052458	-0.930512533312773	0.334254283396508	0.319972083982317	-0.12366288223952	-0.722548885060984	0.46987273959522	0.301959292026267	0.292503655593004	-0.247877236964554	0.845972063901565	0.277309186014482	0.170448799384768	-0.369914981902812	0.723901038642885	0.277300237493614	-0.0151092060475865	-0.590083570336773	0.562204618457489	0.291937502502361	0.468414740402112	-0.0330893911928969	0.994513645930021	0.260675380615733	-0.122170742806211	-0.721058896856481	0.471367186803125	0.301960342321675	-0.00218500032320615	-0.577160622266009	0.575130129318492	0.291938341734366	0.40284352178433	-0.117080994178006	0.941986696523876	0.268582366015294	0.0119690275165143	FALSE
Operative procedures - OPCS4: E36.8 Other specified diagnostic endoscopic examination of larynx	41272	41272.E368	Categorical multiple	240	Health-related outcomes > Hospital inpatient > Summary Operations	2005	binary	64042/33(64075)	0.128797029148123	-0.539522637733887	-1.27978036020313	0.154445209728731	0.361981300988876	0.00633231342290807	FALSE	binary	383065/244(383309)	0.33317733854154	0.00426032201504162	-0.00436219527680924	0.0129263281789486	0.00440696813283462	0.0175941115524089	FALSE	binary	390177/250(390427)	0.454578801653817	0.577695187199573	-0.116250251418195	1.31793268153911	0.361944350697867	0.223065222336373	-0.550057501148428	1.01166237083899	0.393460644276503	0.418140827341889	-0.302725103369369	1.17505024631681	0.372745326505106	0.700122742940526	0.0325867045586917	1.42377864553306	0.351258846654546	0.79560516569237	0.133462916942944	1.51585395227517	0.349066160468084	0.501683941401498	-0.184810582381736	1.23726168240279	0.358937881670347	0.6763970629462	0.00886332401395672	1.40005100495828	0.351257707755823	0.625282429465497	-0.042246755998502	1.34893246655819	0.351255453625087	0.25104923226149	-0.49292190763582	1.02207647728703	0.381943123070003	0.687698993972198	0.0201641316268661	1.41135389280029	0.351258260167568	0.538770283226632	-0.155170671133768	1.279003813224	0.361942042545651	0.0265453431908657	FALSE
Operative procedures - main OPCS4: S47.4 Incision of lesion of skin NEC	41200	41200.S474	Categorical multiple	240	Health-related outcomes > Hospital inpatient > Summary Operations	2005	binary	64049/26(64075)	0.128879694494763	-0.611121186557892	-1.46465635077248	0.174382345269433	0.412318556888882	0.00633563921777305	FALSE	binary	383171/138(383309)	0.324475214146373	0.00577295415435926	-0.00569910935873359	0.0173383805438267	0.00586900003657493	0.0171321878777413	FALSE	binary	390285/142(390427)	0.305422808499246	0.523571851559638	-0.286107636149332	1.3910942593811	0.421715434885295	0.066819760221351	-0.873831852911247	1.00747136594708	0.471475943204804	0.214301396246877	-0.667998609961374	1.12296213319066	0.449540190449965	-0.0353502577524348	-0.975994531073843	0.905294013363576	0.471471949766787	0.651667859902898	-0.133821752909361	1.50519137960263	0.412311824591856	-0.113758202122416	-1.05440174038908	0.826885303142245	0.471471464971607	-0.0592012356183725	-0.999844076148271	0.881441599942994	0.471471158908372	0.181570869899294	-0.678353617351023	1.07771732042358	0.441029078833839	-0.160096039649104	-1.13985598500842	0.801490081977404	0.485978179108614	0.588567354800493	-0.196914660342218	1.44208446866811	0.412308125920199	0.611201719269718	-0.174284137807213	1.46472205701279	0.412309991394873	0.0189050264665996	FALSE
Job coding	22601	22601.81122733	Categorical single	497	Online follow-up > Work environment > Employment history	130	binary	15668/16(15684)	0.12901270401961	0.789113465784106	-0.223413804485805	1.94501473659825	0.539930749574881	0.00633896501263802	FALSE	binary	94050/71(94121)	0.216391403241404	-0.0100811552192736	-0.0262050293972531	0.00590221584834061	0.00816900435572633	0.0118653945777931	FALSE	binary	95791/72(95863)	0.0440536178745974	-1.68119864510611	-3.54767592136008	-0.365622407377944	0.768993952858638	-0.340728435114838	-1.34134452547811	0.592020647585562	0.483977365016463	-0.289883816320344	-1.23976096533535	0.615548160024618	0.465171543519805	-0.469282622154651	-1.46986075192157	0.463423015925399	0.483955492442119	-1.68210178336679	-3.54857714974772	-0.366529277727363	0.768992196946756	-0.557629767236105	-1.55816251523093	0.375023484844042	0.483929229366808	-1.35140751580587	-2.83841385547921	-0.186768804908192	0.65166748748161	-0.105946337752716	-0.954913928325781	0.743022919980039	0.426918608021979	-0.497212865684002	-1.49776069067532	0.435456499508471	0.48393767344781	-1.73587781247812	-3.60234663003775	-0.420318567251179	0.768985836794796	-0.792455667926412	-1.94809305590653	0.219731089053487	0.539766971649175	0.00356314799422547	FALSE
Job code - historical	22617	22617.8112	Categorical single	2	Online follow-up > Work environment > Employment history	130	binary	15668/16(15684)	0.12901270401961	0.789113465784106	-0.223413804485805	1.94501473659825	0.539930749574881	0.00634229080750299	FALSE	binary	94050/71(94121)	0.216391403241404	-0.0100811552192736	-0.0262050293972531	0.00590221584834061	0.00816900435572633	0.0118675530996374	FALSE	binary	95791/72(95863)	0.0440536178745974	-1.68119864510611	-3.54767592136008	-0.365622407377944	0.768993952858638	-0.340728435114838	-1.34134452547811	0.592020647585562	0.483977365016463	-0.289883816320344	-1.23976096533535	0.615548160024618	0.465171543519805	-0.469282622154651	-1.46986075192157	0.463423015925399	0.483955492442119	-1.68210178336679	-3.54857714974772	-0.366529277727363	0.768992196946756	-0.557629767236105	-1.55816251523093	0.375023484844042	0.483929229366808	-1.35140751580587	-2.83841385547921	-0.186768804908192	0.65166748748161	-0.105946337752716	-0.954913928325781	0.743022919980039	0.426918608021979	-0.497212865684002	-1.49776069067532	0.435456499508471	0.48393767344781	-1.73587781247812	-3.60234663003775	-0.420318567251179	0.768985836794796	-0.792455667926412	-1.94809305590653	0.219731089053487	0.539766971649175	0.00356533531650553	FALSE
Operative procedures - OPCS4: A53.5 Drainage of cerebrospinal fluid NEC	41272	41272.A535	Categorical multiple	240	Health-related outcomes > Hospital inpatient > Summary Operations	2005	binary	64052/23(64075)	0.129048247131584	0.648344667523265	-0.18552613307759	1.55827785471542	0.437889506155296	0.00634561660236797	FALSE	binary	383169/140(383309)	0.703035659552787	-0.0022112816914859	-0.0135909595861617	0.00917459848257855	0.00579984805190717	0.0356717319979278	FALSE	binary	390285/142(390427)	0.593471283635442	-0.293633036839768	-1.09753040876481	0.478750950625303	0.397042986133132	-0.560704294106326	-1.47061003073086	0.273133431360963	0.437875931058865	0.0123258428311725	-0.711220457929898	0.73587213829305	0.365239607069541	-0.257920529885203	-1.03721277215482	0.49971750540277	0.387382179298504	-0.385273423719944	-1.21813828066495	0.404239331311797	0.408331899108403	-0.417165335162223	-1.22105889394147	0.355214567476181	0.397040877394436	-0.4639796340284	-1.29683555634103	0.325523145639749	0.408326871600029	-0.619726145962712	-1.48724171624521	0.189945439153124	0.421711369442081	0.0263666947182991	-0.682851101254983	0.740989154417831	0.359489522173787	0.0782561665711604	-0.618174822250014	0.784856922907714	0.354337129550597	-0.650717060928687	-1.56061667765707	0.18311339240173	0.43787221023478	0.0331051227087799	FALSE
Operative procedures - secondary OPCS4: L26.4 Aortography	41210	41210.L264	Categorical multiple	240	Health-related outcomes > Hospital inpatient > Summary Operations	2005	binary	63940/135(64075)	0.129161935041173	-0.263094227300056	-0.608082970842952	0.0764442146123081	0.17420422313548	0.00634894239723294	FALSE	binary	382402/907(383309)	0.385868713207381	0.0019803149735007	-0.00249427990998741	0.0064628607928997	0.00228439479501476	0.0201411673286134	FALSE	binary	389505/922(390427)	0.0116994699610518	0.320963540933234	-0.0175094643032996	0.665101070052966	0.1737050408613	0.279041521640776	-0.0673640019980038	0.629492889163715	0.177314035646276	0.113907310280225	-0.24194121943502	0.471828298901355	0.181595519834803	0.315764568247495	-0.0187209345592209	0.65671547237407	0.171886990354549	0.483554239161164	0.156810930281646	0.81830507440506	0.168353103328928	-0.0137438264109947	-0.371065718316478	0.345333029109658	0.1822595565057	0.363196493496028	0.0340550329031119	0.699867467812902	0.169447625788979	0.514702983950104	0.199396987128073	0.840229244135448	0.163112617426001	0.16000555076585	-0.187614589086836	0.511414538410759	0.177863455429569	0.170544976098172	-0.174608103540969	0.519995044839996	0.176742562475405	0.263326548084325	-0.0761864198638402	0.608291005785027	0.174177802287482	0.00120740189859574	FALSE
Main speciality of consultant (recoded): Clinical haematology	41245	41245.1130	Categorical multiple	270	Health-related outcomes > Hospital inpatient > Summary Administration	2001	binary	62262/1518(63780)	0.129267627392309	-0.07900696403302	-0.181235182703992	0.0230602900180607	0.0521066588120623	0.00635226819209791	FALSE	binary	372355/9124(381479)	0.101661870849757	0.00119273613739703	-0.000235401689749628	0.00262151869808697	0.000728804462621102	0.00641728544292868	FALSE	binary	379292/9276(388568)	0.764310236331915	0.0327784480441986	-0.0714275569519392	0.13700818065364	0.05316220973383	0.00216762455316551	-0.104252527154698	0.10846742438573	0.0542544223369649	0.0527293845871676	-0.050847850297944	0.156371211386982	0.052852031015143	0.0167012325697264	-0.0865397866818585	0.120026575174782	0.0526856093568863	0.0826350881736387	-0.0204780131762429	0.185843362818139	0.0526231764230096	0.0734771103495863	-0.026725639395323	0.173955642231653	0.0511851795946221	0.0666627627013732	-0.0347781042756865	0.168302767366034	0.0517969843384736	0.0517512478379997	-0.0487763462066182	0.152533911307896	0.0513455402521866	0.0106796310159956	-0.0926580488975191	0.114095193240527	0.0527332506264854	0.0576414684613748	-0.0442851960331274	0.159736695397373	0.0520369022195156	0.079032303078119	-0.0230344095132372	0.181259735514291	0.0521063240565254	0.0403451594557942	FALSE
Getting up in morning	1170	1170	Categorical single	100341	UK Biobank Assessment Centre > Touchscreen > Lifestyle and environment > Sleep	100057	ordcat	63434	0.129270678859327	0.0230235689356794	-0.00671255276849465	0.052735557516187	0.0151719971880464	0.00635559398696289	FALSE	ordcat	379615	3.31085266602872e-06	-0.00098026994303601	-0.00139668811375115	-0.000565020528834978	0.000212365805051657	5.61215679502677e-05	TRUE	ordcat	386654	4.64020265691012e-08	0.000895977045025752	-0.0289208469444262	0.030649857376613	0.0152680118077187	-0.00630013168530513	-0.0365680274424832	0.0239562885561921	0.0154952151168161	-0.0217539290760818	-0.0514515718825713	0.00805159673322382	0.0152750807638035	-0.00794120059756752	-0.0373421885719127	0.0215423341010506	0.0150940083664998	-0.0189641066688544	-0.0487820061134059	0.0108007727876677	0.0152715531515673	-0.0510790413653716	-0.0800282219649085	-0.0221837414089752	0.014809066354141	-0.0716857806556407	-0.100518702510891	-0.0423976091455907	0.014997571470114	-0.0501669686183278	-0.0790796229513378	-0.0212215335917904	0.0148284746860194	-0.0540548854429595	-0.0829372682170736	-0.0247633547240297	0.0150671395918304	-0.0225396251153785	-0.0519101345518279	0.00558040403803	0.0150440757935696	-0.0227758583762274	-0.0522400644535338	0.00672190337186389	0.0151217191002626	8.31182466424603e-05	TRUE
Operative procedures - OPCS4: B29.2 Reconstruction of breast using local flap of skin NEC	41272	41272.B292	Categorical multiple	240	Health-related outcomes > Hospital inpatient > Summary Operations	2005	binary	64034/41(64075)	0.129296840133491	0.479703044584088	-0.138897501565591	1.12738838898963	0.320359769656781	0.00635891978182786	FALSE	binary	383097/212(383309)	0.587456061569056	-0.00255947298477713	-0.0118129738655644	0.00669494657589058	0.00471731039768497	0.0299969780694181	FALSE	binary	390214/213(390427)	0.899612471453368	-0.501534533834356	-1.16485218510778	0.127300414348053	0.326781020285271	-0.38630530180751	-1.03396553310905	0.232268421969852	0.320346025984882	-0.440608044092136	-1.08825865237347	0.177955142222461	0.320340765155344	-0.484762728132221	-1.13240612737286	0.133792552604435	0.320336821240804	-0.500670413498152	-1.16398867512668	0.128165211092694	0.326781356247686	-0.446531923558946	-1.06750397048515	0.154339175008303	0.309304665165245	-0.14518598031997	-0.717907028902244	0.423045110157982	0.289124015090189	-0.333073631700378	-0.932160084073096	0.253096140200837	0.300186656088704	-0.430487099969622	-1.06410369950757	0.178800386436804	0.31454604898131	-0.491007430670292	-1.13864980923563	0.127546743406746	0.32033626579256	-0.477218154019726	-1.12486939818491	0.141345675179937	0.320341100005711	0.0460300100616825	FALSE
Grey-white contrast in caudalmiddlefrontal (right hemisphere)	27027	27027	Continuous		UK Biobank Assessment Centre > Imaging > Brain MRI > T1 structural brain MRI > Freesurfer desikan gw	194	cont	5961	0.129336028381801	-0.036069193347615	-0.0826996501623671	0.0105612634671371	0.0237866525462842	0.00636224557669283	FALSE	cont	35529	9.39927965277771e-05	0.0013025279325956	0.000648885455696117	0.00195617040949509	0.000333485825226645	0.000116560179589017	TRUE	cont	36160	0.00916231787070881	-0.0174859176871711	-0.0647000065287774	0.0297281711544351	0.0240884568443021	-0.021396680087633	-0.069127692975791	0.026334332800525	0.0243521896175622	0.00841677581070321	-0.0383162683958546	0.055149820017261	0.0238430296166281	0.021071461800237	-0.025286571345739	0.067429494946213	0.0236517003339798	-0.014799041800505	-0.061890888375195	0.0322928047741849	0.0240260892831904	-0.000877785390554567	-0.0462969029267328	0.0445413321456237	0.0231726689960473	0.0226782167944387	-0.0232427441249712	0.0685991777138486	0.023428707669591	0.0282166740955834	-0.0176307077077401	0.0740640558989069	0.0233911678714931	0.0622777756411008	0.0158646766228235	0.108690874659378	0.0236797947422606	0.0363020570179532	-0.00989444392162543	0.0824985579575318	0.0235692871882804	0.0349714965403502	-0.0115301270258669	0.0814731201065673	0.0237249596454712	0.00100398092654972	FALSE
Treatment/medication code: oxytetracycline	20003	20003.1140873548	Categorical multiple	4	UK Biobank Assessment Centre > Verbal interview > Medications	100075	binary	63867/176(64043)	0.129699693242108	0.229313035749713	-0.0671721615592238	0.528809247328347	0.151741198844159	0.0063655713715578	FALSE	binary	381957/1066(383023)	0.201263851461862	-0.00268959239642819	-0.00681482908181561	0.00143579417912544	0.00210424255771179	0.0111681920221033	FALSE	binary	389054/1084(390138)	0.843815508033475	-0.0277009824775623	-0.313343199878978	0.257373112325077	0.145341750674405	-0.0760109775356999	-0.370107789671471	0.21604130474699	0.149256225791849	-0.154596001616651	-0.450778402845078	0.139169404525547	0.150216144205803	-0.155710303925319	-0.447774285305814	0.134663722038324	0.148311079366185	-0.150600523658821	-0.446784345877273	0.14316631869022	0.150217130575384	-0.051117527340969	-0.328902862183793	0.227437171838539	0.141691840057247	-0.0184006425933601	-0.297650479337275	0.261372261800106	0.142373727000082	-0.00830809620960362	-0.283327021210054	0.267945040557073	0.140406074104617	-0.196879981314174	-0.491991889779114	0.0960030921193789	0.149718093349676	-0.157218623493999	-0.448305304436385	0.132349395825028	0.147858591211681	-0.229406069168241	-0.528900541113632	0.0670773212746853	0.151740025455478	0.0436742639660528	FALSE
Operative procedures - OPCS4: G74.9 Unspecified creation of artificial opening into ileum	41272	41272.G749	Categorical multiple	240	Health-related outcomes > Hospital inpatient > Summary Operations	2005	binary	64042/33(64075)	0.129706447633359	-0.538237682789635	-1.27847021187131	0.155702000101918	0.361939949926901	0.00636889716642277	FALSE	binary	383118/191(383309)	0.0214890800150737	0.0114980711330742	0.00169073200451603	0.0214188811517098	0.00502721234668869	0.00186496287342428	FALSE	binary	390233/194(390427)	0.396877569432147	-0.268985270896419	-1.16515586841823	0.590965471811792	0.441042486952678	0.224427931759183	-0.548705170563824	1.01303514477902	0.393494405379084	0.167406534662433	-0.605720581923949	0.956007951338672	0.393491287295797	0.18945760314528	-0.568197551938851	0.968766076445988	0.387391003419742	0.177796482573801	-0.595334277901011	0.966401482533555	0.393493200169163	-0.0232546659678911	-0.814017338474632	0.775844981097412	0.400409525621759	0.502456733248117	-0.191491410101952	1.24269675231989	0.361971487049564	0.542002584528603	-0.137662258675723	1.27329546738972	0.356203476649678	0.570958255437456	-0.115551808787883	1.30654975056544	0.358971680191077	0.240967006540132	-0.503011535495309	1.01200118635363	0.381974752384441	0.539186989213372	-0.154764895158321	1.27943030146395	0.361973331564827	0.0236799510039809	FALSE
	5208	5208	Continuous		UK Biobank Assessment Centre > Physical measures > Eye measures > Visual acuity	100017	cont	15311	0.129891436413679	-0.0238852879060826	-0.0548007302870481	0.00703015447488304	0.0157722274811383	0.00637222296128775	FALSE	cont	91564	0.102915698413025	0.000360327544231219	-7.27201095486127e-05	0.00079337519801105	0.000220943819674022	0.00645829735796926	FALSE	cont	93214	8.03272321941235e-09	-0.0113450931962571	-0.0425538968301771	0.019863710437663	0.0159229447986693	-0.035406672677055	-0.0669143087832041	-0.00389903657090591	0.0160754111672993	-0.023729067191418	-0.0550103007041493	0.00755216632131321	0.015959899017601	-0.0471909176251054	-0.0780015654299554	-0.0163802698202554	0.0157198029749097	-0.0701015968724615	-0.101210157345126	-0.0389930363997973	0.0158718000530442	-0.0444163991144961	-0.0746728804063886	-0.0141599178226035	0.0154370634345352	-0.0363788012976372	-0.0670056577036794	-0.00575194489159489	0.0156260313477748	-0.0335805815982125	-0.0639160096813713	-0.00324515351505365	0.0154773426267179	0.00554679425030413	-0.0252133821037578	0.036306970604366	0.0156940520959514	-0.0159043674918609	-0.0465812484902655	0.0147725135065438	0.0156515542365117	0.0238104766373546	-0.00706211199140838	0.0546830652661175	0.0157514056063825	7.65562798022661e-05	TRUE
Treatment/medication code: spironolactone	20003	20003.1140866236	Categorical multiple	4	UK Biobank Assessment Centre > Verbal interview > Medications	100075	binary	63928/115(64043)	0.130087388263813	0.283810141112895	-0.0834044823755058	0.656949938085097	0.188321740261487	0.00637554875615272	FALSE	binary	382297/726(383023)	0.888614150652871	-0.000357076285700863	-0.00535256933669578	0.00464346329437134	0.00254932045165376	0.044573476083578	FALSE	binary	389395/743(390138)	0.107586729364085	-0.20328820085216	-0.57186359204263	0.160349979056183	0.186268431077427	-0.274703501471112	-0.657986035984454	0.100419330492633	0.192888719911405	-0.00193957053205758	-0.348550407183942	0.344362897541873	0.176324608215819	0.0693384238615466	-0.26629042226368	0.406885810486328	0.171325713502999	0.183187755116472	-0.147751287107363	0.516982359761952	0.169186701761189	-0.0706639719447066	-0.412863486275199	0.272124929522521	0.174317401771993	-0.224465622166344	-0.586742636209324	0.134220920679737	0.183422774664431	-0.240790400533893	-0.599194917719062	0.114842588981578	0.18167036218235	-0.0486625941493619	-0.39526375566288	0.297630308487711	0.176319525200234	0.0967012192987158	-0.235354195943331	0.431387399934372	0.169695351326806	-0.283751479644106	-0.6568735074241	0.0834448293823067	0.188316992235357	0.00751563935430246	FALSE
Average acceleration 21:00 - 21:59	90048	90048	Continuous		Additional exposures > Physical activity measurement > Acceleration averages	1009	cont	13814	0.130100261709533	-0.024961943951515	-0.0572891166128152	0.0073652287097852	0.0164923129380351	0.00637887455101769	FALSE	cont	81718	0.0486876850781766	0.000460342684978989	2.63850435502303e-06	0.000918046865602954	0.000233523373198048	0.00360257295803834	FALSE	cont	83289	0.168293785572929	0.0141426773844913	-0.0187332887304798	0.0470186434994625	0.0167735165222485	0.0270061948586003	-0.00639141692601211	0.0604038066432127	0.017039663294267	-0.013460695856143	-0.0464163164593301	0.0194949247470442	0.0168141567233453	0.0140848627302972	-0.0182448850781012	0.0464146105386957	0.0164948326424194	0.0194340292939809	-0.0134895007279123	0.0523575593158742	0.0167977839149034	0.032226326357379	0.000558125005954133	0.0638945277088038	0.0161573076435349	0.0252877536938547	-0.00690910625843597	0.0574846136461454	0.0164270324554307	0.0283846863685566	-0.00344606074204809	0.0602154334791612	0.0162402394718404	0.00949353656272546	-0.0227596667540971	0.0417467398795481	0.0164557791803966	0.0323900426395278	7.39112991439764e-05	0.0647061739799115	0.0164878854381785	0.0251589151247478	-0.00727387842342255	0.0575917086729181	0.0165474072013713	0.0111706548842907	FALSE
Volume level set by participant (left)	4270	4270	Categorical single	15	UK Biobank Assessment Centre > Physical measures > Hearing test	100049	ordcat	22386	0.130160743406286	-0.0368818473769027	-0.0846493555039349	0.0108796916030563	0.0243703382590792	0.00638220034588267	FALSE	ordcat	133793	0.327439003528243	-0.000335205052237793	-0.00100424360710805	0.000335193986681463	0.000341787417466679	0.0173091866689691	FALSE	ordcat	136204	0.0139782348319581	0.0367525034817292	-0.0114516704456496	0.0846539492862507	0.0246303955349543	0.0419978585971368	-0.00663137233603571	0.0905565929901081	0.0248538899419937	-0.00363310551176529	-0.0520893889554795	0.0447871803019874	0.0247375902438312	0.0435331708673477	-0.00398315531163891	0.091057865554303	0.0243352581733351	0.00321030796886701	-0.0449287292849762	0.0511846565459796	0.0246092196256481	0.056296932118359	0.00979984802052374	0.102958134618548	0.023820998736456	-0.0165799294186312	-0.0640310591057097	0.0308732247818706	0.0242242861346398	-0.00700233355264262	-0.0537752332964898	0.0398191388067567	0.0239164362119629	-0.00373742503291404	-0.051404834195889	0.0438524836399894	0.0243464740816574	0.00655561301781173	-0.040878792573753	0.0539631600209264	0.0242249881018558	0.0371563306328328	-0.0103503786215038	0.0843691379437459	0.0243528827507981	0.00136707642504047	FALSE
Date B19 first reported (unspecified viral hepatitis)	130202	130202	Date		Health-related outcomes > First occurrences > Certain infectious and parasitic diseases	2401	binary	63941/134(64075)	0.130190146622245	0.262641399495862	-0.0773140888235242	0.607237369005822	0.174208809771281	0.00638552614074764	FALSE	binary	382392/917(383309)	0.496938614278818	-0.00154136015196002	-0.00598791969908679	0.00290726440029788	0.00226875530021491	0.0255180452426179	FALSE	binary	389495/932(390427)	0.527227086557928	0.0412724348048883	-0.2775423740355	0.360531467476981	0.162434570999279	0.0135010325122044	-0.312624106014136	0.338662555622545	0.16578351521022	-0.0696639328537646	-0.398461339665723	0.257645936410635	0.167004938118482	0.169957383338464	-0.134370070855897	0.477443796789704	0.155775011784242	0.0830087720397379	-0.232524517577414	0.399610856553952	0.160929020551871	-0.0972680831450016	-0.417206590478109	0.222895494612497	0.162948575395048	-0.019334817576597	-0.337015800235051	0.299003980697036	0.161913745667488	0.0063971497620768	-0.305062386272074	0.319688873887222	0.15905646941727	0.108359915102868	-0.200294651584913	0.41937279003296	0.157767189875091	0.0654855178739361	-0.245984562237349	0.378787656068805	0.159061850065855	-0.263253342145307	-0.607833158908022	0.0766854092094614	0.174200484574343	0.0300188109716086	FALSE
Pain type(s) experienced in last month: Back pain	6159	6159.4	Categorical multiple	100553	UK Biobank Assessment Centre > Touchscreen > Health and medical history > Pain	100048	binary	47544/16405(63949)	0.130222479948189	-0.0274178113948112	-0.0629344967014143	0.00809396936706042	0.0181196199437726	0.00638885193561261	FALSE	binary	284123/98491(382614)	0.000230460790729914	0.000935260029582836	0.000437537397271019	0.00143302654040876	0.000253955221405304	0.000157572094629598	FALSE	binary	289338/100379(389717)	0.0602156240206091	0.000242729651576571	-0.0357188120381858	0.0362027969608472	0.0183474568579918	0.000588912594927854	-0.0358660087448303	0.0370365397551982	0.0185976917111398	0.00965626822890909	-0.0262532073668771	0.0455652611430084	0.0183211466075006	0.0126822905561403	-0.0227862131138365	0.0481555400842749	0.01809749862964	0.0220192169898098	-0.013872574546346	0.0579112418737924	0.0183123078580251	0.00981695142417982	-0.0250181284495047	0.0446638984576135	0.0177761439246285	0.0326067078083806	-0.00257008541939363	0.0677923129376237	0.0179497074508341	0.0283877352175958	-0.00640386450266008	0.0631923227473297	0.0177542474618163	0.0271246511149109	-0.00823013314204732	0.0624860298210385	0.0180399519352924	0.0562295545560587	0.0210512982941763	0.0914174816652011	0.0179506746828495	0.0273204464201182	-0.008186765480305	0.0628325211396764	0.0181172782837192	0.00459337678813596	FALSE
Operative procedures - OPCS4: S05.1 Microscopically controlled excision of lesion of skin of head or neck using fresh tissue technique	41272	41272.S051	Categorical multiple	240	Health-related outcomes > Hospital inpatient > Summary Operations	2005	binary	63814/261(64075)	0.130253608686705	-0.188311516760841	-0.43417348013833	0.0555016054909502	0.124755063831791	0.00639217773047758	FALSE	binary	381816/1493(383309)	0.146546956672361	0.00258679811623108	-0.000904847733109304	0.0060838487634288	0.00178263811946834	0.00855638059057158	FALSE	binary	388906/1521(390427)	0.492692037255134	-0.0421523332302975	-0.303747254635409	0.218747010190683	0.13310454255237	-0.117781833529126	-0.389031544033981	0.151213366595432	0.137612519176464	-0.0129788234141195	-0.271998284640617	0.245753030479172	0.131899709175014	0.161052539182835	-0.0836092879025907	0.407637715337827	0.125164493942401	0.138549289145899	-0.111111642426575	0.389377965868187	0.127513724562825	0.0793718647739538	-0.166124873166134	0.326663842125421	0.125556311425851	0.0247913120811742	-0.226847444317522	0.277290593795618	0.128440804551278	0.0557121571385695	-0.190657778355446	0.303744877495886	0.125966531431094	0.102395233485871	-0.145816848355042	0.351993615422104	0.126832756911418	0.0361927745087182	-0.215449154769181	0.288695210200344	0.128442424932988	0.188668845798693	-0.0551650845847808	0.434550998553717	0.124775353528786	0.0284330023185616	FALSE
Mean thickness of caudalanteriorcingulate (right hemisphere)	26858	26858	Continuous		UK Biobank Assessment Centre > Imaging > Brain MRI > T1 structural brain MRI > Freesurfer desikan white	192	cont	5961	0.13042229198342	-0.0389779681061648	-0.0895117552365469	0.0115558190242172	0.0257777795549713	0.00639550352534256	FALSE	cont	35529	0.127386944031818	0.00055153948244554	-0.00015760207421503	0.00126068103910611	0.000361801237806985	0.00759799689172854	FALSE	cont	36160	0.711247127868098	0.0149499756445143	-0.0362680828155455	0.0661680341045742	0.0261312676180859	0.0044776118908841	-0.0473012081275428	0.056256431909311	0.0264173661308409	0.0278663658391622	-0.0228298532114268	0.0785625848897511	0.0258650270444963	0.00247038333466357	-0.0478190220106248	0.0527597886799519	0.0256574721678857	0.0288913352517601	-0.0221941142407898	0.07997678474431	0.0260636110039394	0.0418223559836943	-0.00744850943481465	0.0910932214022032	0.0251378167922893	0.0141778094607123	-0.0356374579439577	0.0639930768653823	0.0254155687106539	0.0328150699369717	-0.0169203785076884	0.0825505183816317	0.0253748453668231	0.0198529929563583	-0.0304961480978228	0.0702021340105395	0.0256879491098543	0.0432982875932717	-0.00681588687933794	0.0934124620658814	0.0255680700123454	0.038848724432031	-0.0115964484546555	0.0892938973187176	0.0257369442024155	0.0381906470099304	FALSE
Job coding	22601	22601.91392813	Categorical single	497	Online follow-up > Work environment > Employment history	130	binary	15668/16(15684)	0.130459766047355	-0.786053621935624	-1.94179338218202	0.226260798697198	0.539794675785118	0.00639882932020753	FALSE	binary	94035/86(94121)	0.00296366696438636	0.02249914439491	0.00758404526916812	0.0378757039778566	0.00771021958505301	0.0005676912450354	FALSE	binary	95775/88(95863)	0.154783390799447	-1.58955042155817	-4.54256079406565	0.235660251960086	1.09538489458291	-0.111603664584684	-1.50857515739832	1.21871971847608	0.671212005913499	0.487235907044501	-0.611369792068347	1.68475712245084	0.570533049077076	0.313278204233255	-0.829520369950001	1.53153618762126	0.585962990916674	0.0271259079511906	-1.25331066165532	1.30756295852323	0.63285398418941	0.36994707288503	-0.728603323297692	1.56742287642439	0.570505510165534	0.829287956485261	-0.163455006295886	1.97528261449017	0.532748142358294	0.470595685826397	-0.593107910464508	1.65141478082191	0.558201076515072	0.65290261211073	-0.382640752684415	1.82005681802902	0.548167785793236	0.450900092020181	-0.647689975397027	1.64840965910175	0.57052563513361	0.788018368126779	-0.22428183008898	1.94374417735904	0.539820919003392	0.0103832188634673	FALSE
Liking for bicycling	20614	20614	Categorical single	96	Online follow-up > Food (and other) preferences	1039	ordcat	22239	0.130575837276483	0.0356450964886048	-0.0105522606698987	0.0818472966770365	0.0235752216719321	0.0064021551150725	FALSE	ordcat	133619	0.0488352452710109	-0.000651189349500374	-0.00129565002328862	-6.54993922283587e-06	0.000330565305025355	0.00360689000172682	FALSE	ordcat	136058	0.261475723550421	0.0186510061983227	-0.0277686479455781	0.0653186818210724	0.0238465518490418	0.0210006548465324	-0.0260289712053094	0.0679779443370656	0.0240756546428718	-0.0154989456692263	-0.0619485187196121	0.0308278554573104	0.0237525097891717	0.0124251401965582	-0.0332799409306233	0.058065039310457	0.0234659690418659	0.0241039928970361	-0.0222839370228002	0.0704419444250353	0.02383358688744	0.00302696477934156	-0.039736096584672	0.0479514268190393	0.022973482885716	-0.00234810726844984	-0.0467711850178228	0.0430738751069967	0.0232877963775575	-0.0259342778780434	-0.0708390667539869	0.0169189441157211	0.0230668705975388	-0.00647725372678319	-0.0523529237974345	0.0394540501303792	0.0234752361519539	-0.000767519552529484	-0.0457038499556971	0.0446737265090508	0.0233543890654827	-0.0354526576504659	-0.0812061834241823	0.00975733773624565	0.0235828491526125	0.0165602169823702	FALSE
Type of cancer: ICD9	40013	40013.1726	Categorical single	87	Health-related outcomes > Cancer register	100092	binary	64064/11(64075)	0.130683819294544	-0.966127606930851	-2.48480721067196	0.274619556306974	0.677126005201926	0.00640548090993748	FALSE	binary	383222/87(383309)	0.729288843907949	0.00254943010482039	-0.0118816640444183	0.0170722840855245	0.00737015389394655	0.0368977724054567	FALSE	binary	390339/88(390427)	0.202532988443444	0.997510913140647	-0.243096193263608	2.51609548599626	0.677060783517823	1.27058050691437	0.0860106127689589	2.76590030413419	0.658340889559629	0.858237822364684	-0.421980575530115	2.39306959418936	0.690121115184961	-0.0349950181445808	-1.72208457328382	1.65209454270123	0.816541889889622	1.31936027732921	0.155338729549442	2.80598529470049	0.651400021702016	1.36094986891401	0.228719967158347	2.83393811683372	0.640574480670142	0.452058967006	-0.953035233032764	2.03642212127051	0.730347320724478	0.583352086806574	-0.749207054881793	2.13920537925456	0.707157779697063	0.655316712552281	-0.6772493314115	2.21117518013386	0.707161172506302	0.935168550014143	-0.30543266443809	2.45374916198985	0.677058069008992	0.959459675933204	-0.281145428337865	2.47804291422219	0.677059865747157	0.0132661096285927	FALSE
Operative procedures - secondary OPCS4: F09.3 Surgical removal of wisdom tooth NEC	41210	41210.F093	Categorical multiple	240	Health-related outcomes > Hospital inpatient > Summary Operations	2005	binary	64035/40(64075)	0.130807423460298	-0.486010705273011	-1.14922161824017	0.142705879535133	0.326710887790462	0.00640880670480245	FALSE	binary	383060/249(383309)	0.644439331319762	0.00200942588986889	-0.00651937120502638	0.0105675186620806	0.00435564403782542	0.0327598860300466	FALSE	binary	390170/257(390427)	0.1743594029392	0.0132289409831501	-0.710337184613509	0.736795047157544	0.365237583804392	0.54036732301978	-0.0945046461241391	1.20758679154301	0.329247698606707	0.776387942044844	0.18070350601238	1.41782575723207	0.313027688732506	-0.0339475438074311	-0.757507790233122	0.689612722799419	0.365232785844603	0.487503438734046	-0.147363277281517	1.15471808979725	0.329245020283767	0.437950316284162	-0.185003998980067	1.09738463612121	0.324334561472294	0.124609941900139	-0.560360388555968	0.823981675570869	0.349694858939249	0.183833005393273	-0.481357686893714	0.870612977775817	0.341658360910808	0.246060450646259	-0.419135822925596	0.932845592728115	0.341661641092826	0.377967947378478	-0.263557994808191	1.04950573662156	0.331980587869446	0.489181899079593	-0.139509051168341	1.15236986276189	0.326701756105998	0.011555623605582	FALSE
Night shifts worked	22650	22650.1	Categorical single	489	Online follow-up > Work environment > Employment history	130	binary	15444/240(15684)	0.130887695895008	-0.197233461707322	-0.455316173035085	0.0585419116394425	0.130915790612149	0.00641213249966742	FALSE	binary	92760/1361(94121)	0.893454091346677	-0.000251722179385727	-0.00393402079006866	0.00343401465781591	0.00187937392453735	0.0448217060956657	FALSE	binary	94472/1391(95863)	0.722090821134399	0.0605526167867637	-0.206516267707002	0.328149437111251	0.136202271495592	0.111285950938502	-0.157791150028039	0.380579945982804	0.137143774254448	0.145266626114535	-0.116546544743033	0.408447614346703	0.133745474762393	-0.00856929939501732	-0.276863181149705	0.260047092075375	0.136772134308704	0.0394064596385355	-0.228284515194524	0.307523468317434	0.136492358461499	0.0597026792744111	-0.197360205277143	0.318857388763396	0.131514868332107	0.0272038889047164	-0.236195715682742	0.291705957945988	0.134483735164323	-0.0765887706033609	-0.344167104756606	0.191416035468129	0.13643468808877	-0.0486275294624835	-0.318896912309895	0.221641628551532	0.137693526218117	0.0816307339735551	-0.179574345986118	0.3442893608636	0.133457982385261	0.197348313890196	-0.058410500792403	0.455416583577363	0.130907829307295	0.0386193621768231	FALSE
Mean MD in cingulum cingulate gyrus on FA skeleton (left)	25139	25139	Continuous		UK Biobank Assessment Centre > Imaging > Brain MRI > Diffusion brain MRI > dMRI skeleton	134	cont	5595	0.130955356890796	0.0394551489345721	-0.0117696909454	0.0906799888145442	0.0261299447042164	0.00641545829453239	FALSE	cont	33361	0.673996186809081	-0.000154877504286262	-0.00087654355614204	0.000566788547569516	0.000368190370732577	0.0341542911414264	FALSE	cont	33954	0.639227879616789	-0.0256924256708571	-0.0776607954426116	0.0262759441008974	0.0265140160187916	-0.0139962298632693	-0.0667608766699348	0.0387684169433961	0.0269202727890492	-0.0145859588843635	-0.0662039528569451	0.0370320350882182	0.0263352559462192	-0.0140645806113556	-0.0653074394473379	0.0371782782246266	0.0261438637770076	-0.0351218296710385	-0.0870175302723304	0.0167738709302535	0.0264769405523458	-0.0127707966206248	-0.0629205487309133	0.0373789554896638	0.0255861659049638	-0.00900690304675786	-0.0597908898642878	0.0417770837707721	0.0259097494474403	0.0228455515347472	-0.0278336118524844	0.0735247149219787	0.025856269029981	-0.0183433298241123	-0.0694875203125509	0.0328008606643262	0.0260935236536054	-0.0254699430653288	-0.0764779207630777	0.0255380346324202	0.0260240285332049	-0.0395412195565608	-0.0909140707652287	0.0118316316521072	0.0262101852696164	0.0351721422634411	FALSE
Operative procedures - secondary OPCS4: E49.9 Unspecified diagnostic fibreoptic endoscopic examination of lower respiratory tract	41210	41210.E499	Categorical multiple	240	Health-related outcomes > Hospital inpatient > Summary Operations	2005	binary	63964/111(64075)	0.130955540409589	-0.288829510868083	-0.670517409103976	0.085601277651709	0.192306405125324	0.00641878408939737	FALSE	binary	382693/616(383309)	0.729720808950498	-0.000956015572253681	-0.00637833950590548	0.00447081465308627	0.00276666238965893	0.0369193576238992	FALSE	binary	389795/632(390427)	0.853641297886243	0.12147949721823	-0.273363343166111	0.518951149399201	0.201455752446561	0.133880893352732	-0.265226555512047	0.53462888383249	0.203361189920086	0.15294049311989	-0.237930779192416	0.547355254395232	0.199679943263298	0.194607295706102	-0.187397875102424	0.582171069596537	0.195706587013048	0.0674931189565304	-0.333849428678698	0.469951880420001	0.204357148719007	0.10920491423004	-0.274450080363714	0.498043798369142	0.196445509510774	-0.0151518487943898	-0.416477726696983	0.387290205521156	0.204347685391548	-0.0272932277041182	-0.424201656298239	0.371759754498525	0.202375591339723	0.0865908879753763	-0.306223265229997	0.482500093473716	0.200547997080755	-0.068417070092435	-0.476997445315408	0.339568744739023	0.207578452817609	0.288884544485434	-0.0855287057472604	0.670555527086798	0.192296048888574	0.044120477711186	FALSE
Maximum carotid IMT (intima-medial thickness) at 240 degrees	22681	22681	Continuous		UK Biobank Assessment Centre > Physical measures > Carotid ultrasound	101	cont	6412	0.131043205172124	-0.035098470535858	-0.0806746611409471	0.0104777200692311	0.0232491935603216	0.00642210988426234	FALSE	cont	38181	0.749939937853292	-0.000104610643754044	-0.000747968841735267	0.00053874755422718	0.00032823960339067	0.0378950094974961	FALSE	cont	38856	0.178090717871517	0.0286138386225628	-0.0178027571567904	0.075030434401916	0.0236816338196872	0.00182744623578004	-0.045165824316483	0.0488207167880431	0.0239758518806156	0.0178731241960096	-0.0281765751069542	0.0639228234989735	0.0234944441333756	0.0509598451278556	0.00525099947870066	0.0966686907770105	0.0233205414315494	0.0267950413617442	-0.0195039027405688	0.0730939854640572	0.0236216082213606	0.0364870448046311	-0.0082665466525596	0.0812406362618218	0.0228331730754908	0.0115281617967414	-0.0337320714143893	0.0567883950078721	0.0230916604611579	0.0202244220127966	-0.0250194111595984	0.0654682551851915	0.023083293201443	-0.018416722083851	-0.0641447719870828	0.0273113278193807	0.0233303393950836	0.0040852000792042	-0.0414788945355723	0.0496492946939807	0.0232466898072841	0.0348790066453412	-0.0108753705114216	0.0806333838021041	0.0233437714955453	0.0117656065444683	FALSE
Vitamin supplements (pilot): Folic acid or Folate (Vit B9)	10723	10723.6	Categorical multiple	100691	UK Biobank Assessment Centre > Touchscreen > Health and medical history > Medication	100045	binary	542/17(559)	0.131273772244682	0.760051297405061	-0.223921236266354	1.84065105178572	0.516251471462374	0.00642543567912731	FALSE	binary	3106/78(3184)	0.830569511387789	-0.0016746862847606	-0.0170370504625729	0.0137145038833298	0.00782571432831451	0.0418753237782766	FALSE	binary	3178/80(3258)	0.311318737936686	-0.410345060737357	-1.42684607215591	0.540609760445024	0.493118439510781	-2.34730572448624	-5.25763352626061	-0.696711593334784	1.04909141957823	-0.370169413827989	-1.33596774854517	0.552827775473523	0.474122285863927	-0.786820604655322	-1.95556718667439	0.242262982842113	0.547842324464277	-0.197190503408473	-1.16460202056665	0.727497986755604	0.475005957365431	-0.684595233789203	-1.76478114528253	0.29916387631412	0.516098922410061	-1.02962821842597	-2.32474034874267	0.0601808737533436	0.591562981637095	-0.462597991850638	-1.42859016109585	0.460478202735661	0.474198279412123	-0.576736174793756	-1.59198828085777	0.372800620281075	0.492404350826747	-0.229166407219411	-1.15607683434972	0.672581492673034	0.45959640735691	-0.705847805476983	-1.7860194749434	0.277972159598356	0.516107789088602	0.0192200008749289	FALSE
Overall average retinal pigment epithelium thickness (left)	27822	27822	Continuous		Assessment Centre > Physical measures > Eye measures > Retinal optical coherence tomography > Derived OCT measures	100079	cont	2387	0.131285402293617	-0.0609738293074855	-0.140254714550181	0.0183070559352097	0.0404296294006186	0.00642876147399228	FALSE	cont	14220	0.878839029613224	-8.64056914897467e-05	-0.00119759028433273	0.00102477890135324	0.000566893062503863	0.0441288205836643	FALSE	cont	14452	0.112261619540942	0.0398460239169002	-0.0398656510666249	0.119557698900425	0.0406665598154205	0.044098809579652	-0.0367772125124343	0.124974831671738	0.0412605755771768	0.0295388949318015	-0.0511716685412823	0.110249458404885	0.0411761634402091	0.0613789022469527	-0.0176524994988142	0.14041030399272	0.0403195043518407	-0.00333879569209232	-0.0824610164992021	0.0757834251150175	0.0403658375745618	0.00407304895376183	-0.0735475522598985	0.0816936501674222	0.0395997552782151	0.0755960239157628	-0.0029315833943115	0.154123631225837	0.0400624831995691	-0.0376521122879025	-0.115545672346984	0.0402414477711792	0.0397390108793146	-0.0149826617277747	-0.0943278504316639	0.0643625269761146	0.0404795892591573	0.0334363453836979	-0.0449474223554993	0.111820113122895	0.0399891004671888	0.0625249646048962	-0.0167466184592957	0.141796547669088	0.0404420378195454	0.00782405179579159	FALSE
Operative procedures - OPCS4: C60.1 Trabeculectomy	41272	41272.C601	Categorical multiple	240	Health-related outcomes > Hospital inpatient > Summary Operations	2005	binary	63861/214(64075)	0.131376173740346	0.207195013388118	-0.0618795816977742	0.47852259929325	0.137652279588866	0.00643208726885726	FALSE	binary	382103/1206(383309)	0.407907366071788	-0.00163819735319373	-0.00551742966571873	0.00224246080356665	0.001979283848191	0.02120316007598	FALSE	binary	389197/1230(390427)	0.287181277872	-0.0403984141518337	-0.302075554574633	0.220583638814202	0.133146368338603	-0.374196485813962	-0.668303795621225	-0.0862146000331293	0.148231418323706	-0.0944305367473101	-0.359562269431129	0.169452550020773	0.134760640989279	-0.180375953380145	-0.448476242110832	0.0859930271180796	0.136145745285327	-0.293128234412299	-0.575596977066008	-0.0147758523625958	0.142835431432504	-0.141239732480992	-0.401573941703639	0.118606900475691	0.132516659250145	-0.234981662029654	-0.505452028010451	0.0333694550552537	0.137250838911092	-0.228639197559769	-0.494461430235403	0.0358167535813413	0.135081314554322	-0.0929924725897832	-0.354652632433322	0.167972594353268	0.1331376640259	-0.0544165221045136	-0.312273307386043	0.203346108906465	0.131357964235523	-0.20769149684652	-0.478994291218823	0.061357629986992	0.137639483960192	0.0179032328623299	FALSE
Average acceleration 09:00 - 09:59	90036	90036	Continuous		Additional exposures > Physical activity measurement > Acceleration averages	1009	cont	13814	0.131385583572817	-0.0256063439612919	-0.0588789815517043	0.00766629362912052	0.0169746595894489	0.00643541306372223	FALSE	cont	81718	0.627573742448345	0.000116067124978853	-0.000352857265246919	0.000584991515204624	0.000239247990330954	0.0318403557243999	FALSE	cont	83289	0.28752060713088	0.0106665729689352	-0.0230168016429826	0.0443499475808531	0.0171854612151095	0.0269704527234776	-0.00724737877538817	0.0611882842223433	0.0174581443475929	0.00163147323689039	-0.0321335121163428	0.0353964585901236	0.0172270995083557	0.0117868336069077	-0.0213369079960263	0.0449105752098416	0.0168999330730692	-0.0187940905551383	-0.0525261972070292	0.0149380160967526	0.0172103245963039	0.0197687852751226	-0.0126771627975619	0.052214733347807	0.0165541187192475	0.0196674861690725	-0.0133201039539931	0.0526550762921382	0.0168304677655217	0.00455686040712187	-0.0280556254238412	0.037169346238085	0.0166390872896097	0.000603746212691335	-0.0324415710246981	0.0336490634500808	0.0168599204879909	0.0201955521656939	-0.012914238559221	0.0533053428906088	0.0168928152508238	0.0252576130090843	-0.00797170505790736	0.0584869310760759	0.0169537988228403	0.0179229187628505	FALSE
Mean thickness of Lat-Fis-ant-Horizont (right hemisphere)	27663	27663	Continuous		UK Biobank Assessment Centre > Imaging > Brain MRI > T1 structural brain MRI > Freesurfer a2009s	197	cont	5961	0.131510694353096	-0.0386176124371775	-0.0888259016265701	0.0115906767522152	0.0256117398685577	0.0064387388585872	FALSE	cont	35529	0.836475490235989	7.41515850915102e-05	-0.000630038528210257	0.000778341698393277	0.000359275030846865	0.0421429804869625	FALSE	cont	36160	0.21145841218871	0.0327164273214708	-0.0181398851898252	0.0835727398327668	0.025946706147364	0.00472583506906941	-0.0466872784205158	0.0561389485586546	0.0262307839865314	-0.0132117048636341	-0.0635498636438694	0.0371264539166012	0.0256823459935285	0.0132058210963284	-0.0367283972466335	0.0631400394392904	0.0254762570478418	0.0119089850517172	-0.0388156550905696	0.062633625194004	0.0258795273823749	-0.000408249633450165	-0.049331121853991	0.0485146225870906	0.0249602719251314	-0.0077591725543477	-0.057222601726331	0.0417042566176356	0.0252360621207316	0.0312430029909223	-0.018141170971148	0.0806271769529926	0.025195626400155	-0.0322033572490211	-0.0821968893959592	0.0177901748979171	0.0255065187354525	0.0173988099377825	-0.0323614151635278	0.0671590350390927	0.0253874863271616	0.0379201954473282	-0.0121686902727786	0.088009081167435	0.0255551677825606	0.0138041909094886	FALSE
Operative procedures - OPCS4: W98.6 Primary reverse polarity total prosthetic replacement of shoulder joint NEC	41272	41272.W986	Categorical multiple	240	Health-related outcomes > Hospital inpatient > Summary Operations	2005	binary	64064/11(64075)	0.131619972927826	-0.963827827121151	-2.4824678571368	0.276859856456449	0.677045947512837	0.00644539044831715	FALSE	binary	383229/80(383309)	0.251085342601609	0.00884289389338191	-0.00623597161574009	0.0241425050834082	0.00773130566720159	0.0136224313590054	FALSE	binary	390347/80(390427)	0.710703234863913	0.534954226468643	-0.870208351492869	2.11937152797985	0.730362077275952	1.0563997999621	-0.184291459611192	2.57504137619795	0.677080330814181	0.712177964093642	-0.620460136639484	2.26808968564919	0.70717680389415	0.662623571468854	-0.670006309226456	2.21852906426558	0.70717259579911	1.23623370490086	0.0515814464146265	2.73160595444384	0.658358242128251	0.604449592054834	-0.728182025442616	2.16035649296451	0.707173289687665	0.923865079394906	-0.316809447939288	2.4424952706159	0.677072452239102	0.177245483206177	-1.33505487339488	1.80212504893215	0.763816740115523	0.955963653353852	-0.284718234243317	2.47459896125963	0.677075911226544	0.936833766596303	-0.303841008139096	2.45546417280978	0.677072621282172	0.964525655630265	-0.276153180138487	2.48315881920027	0.677074492299871	0.0381709611094099	FALSE
Operative procedures - main OPCS4: W98.6 Primary reverse polarity total prosthetic replacement of shoulder joint NEC	41200	41200.W986	Categorical multiple	240	Health-related outcomes > Hospital inpatient > Summary Operations	2005	binary	64064/11(64075)	0.131619972927826	-0.963827827121151	-2.4824678571368	0.276859856456449	0.677045947512837	0.00644206465345218	FALSE	binary	383229/80(383309)	0.251085342601609	0.00884289389338191	-0.00623597161574009	0.0241425050834082	0.00773130566720159	0.0136202728371611	FALSE	binary	390347/80(390427)	0.710703234863913	0.534954226468643	-0.870208351492869	2.11937152797985	0.730362077275952	1.0563997999621	-0.184291459611192	2.57504137619795	0.677080330814181	0.712177964093642	-0.620460136639484	2.26808968564919	0.70717680389415	0.662623571468854	-0.670006309226456	2.21852906426558	0.70717259579911	1.23623370490086	0.0515814464146265	2.73160595444384	0.658358242128251	0.604449592054834	-0.728182025442616	2.16035649296451	0.707173289687665	0.923865079394906	-0.316809447939288	2.4424952706159	0.677072452239102	0.177245483206177	-1.33505487339488	1.80212504893215	0.763816740115523	0.955963653353852	-0.284718234243317	2.47459896125963	0.677075911226544	0.936833766596303	-0.303841008139096	2.45546417280978	0.677072621282172	0.964525655630265	-0.276153180138487	2.48315881920027	0.677074492299871	0.0381687737871298	FALSE
Operative procedures - secondary OPCS4: Z90.2 Hip NEC	41210	41210.Z902	Categorical multiple	240	Health-related outcomes > Hospital inpatient > Summary Operations	2005	binary	63990/85(64075)	0.131753356379689	0.329118619402303	-0.098444091431814	0.76615824578355	0.219710120781536	0.00644871624318212	FALSE	binary	382773/536(383309)	0.282511388731948	-0.00318800399825517	-0.00900445732346834	0.00262724628315918	0.00296594265850451	0.0151571403902608	FALSE	binary	389883/544(390427)	0.633663726445086	-0.0461758826913196	-0.451145635152844	0.357083188591689	0.205489829054251	-0.04095707910772	-0.451305715127731	0.366410488313662	0.207885094419426	0.011120223941666	-0.386529509774745	0.408769971873357	0.202224401387287	-0.213318849005586	-0.632568339350903	0.200810507622282	0.211837266746291	-0.345385979597969	-0.79076473445751	0.0884101647353881	0.223380916252807	-0.10460362270003	-0.502237057970645	0.293029981738429	0.202216043517154	-0.237289143416867	-0.656534779992904	0.176836243017712	0.211835249345336	0.0758755737936227	-0.302239082620745	0.458433480206698	0.193471641338818	-0.037203501683147	-0.434845704452885	0.360438794890946	0.202220541550041	-0.0875715436773453	-0.489997191040078	0.313737907844522	0.204354945156066	-0.329775857671085	-0.766775196200882	0.0977441824665304	0.219688780083319	0.0349643466468349	FALSE
Operative procedures - OPCS4: Z90.2 Hip NEC	41272	41272.Z902	Categorical multiple	240	Health-related outcomes > Hospital inpatient > Summary Operations	2005	binary	63990/85(64075)	0.131753356379689	0.329118619402303	-0.098444091431814	0.76615824578355	0.219710120781536	0.00645204203804709	FALSE	binary	382773/536(383309)	0.282511388731948	-0.00318800399825517	-0.00900445732346834	0.00262724628315918	0.00296594265850451	0.015159298912105	FALSE	binary	389883/544(390427)	0.633663726445086	-0.0461758826913196	-0.451145635152844	0.357083188591689	0.205489829054251	-0.04095707910772	-0.451305715127731	0.366410488313662	0.207885094419426	0.011120223941666	-0.386529509774745	0.408769971873357	0.202224401387287	-0.213318849005586	-0.632568339350903	0.200810507622282	0.211837266746291	-0.345385979597969	-0.79076473445751	0.0884101647353881	0.223380916252807	-0.10460362270003	-0.502237057970645	0.293029981738429	0.202216043517154	-0.237289143416867	-0.656534779992904	0.176836243017712	0.211835249345336	0.0758755737936227	-0.302239082620745	0.458433480206698	0.193471641338818	-0.037203501683147	-0.434845704452885	0.360438794890946	0.202220541550041	-0.0875715436773453	-0.489997191040078	0.313737907844522	0.204354945156066	-0.329775857671085	-0.766775196200882	0.0977441824665304	0.219688780083319	0.034966533969115	FALSE
Operative procedures - main OPCS4: B22.3 Unilateral adrenalectomy	41200	41200.B223	Categorical multiple	240	Health-related outcomes > Hospital inpatient > Summary Operations	2005	binary	64042/33(64075)	0.131760279275993	-0.535450164132887	-1.27572898852456	0.15854200355799	0.361993096172505	0.00645536783291207	FALSE	binary	383133/176(383309)	0.641285605847179	0.00241320676196144	-0.00773203691623529	0.0126028362603419	0.00518185303603192	0.0325699361077534	FALSE	binary	390246/181(390427)	0.269881174990058	0.0953202025687794	-0.695428655941542	0.894406201918825	0.400374103268473	0.472870487313788	-0.247988691511965	1.22977378169746	0.37274668923646	0.235311048899439	-0.522327198612586	1.01460341902337	0.387359383616594	-0.217533906772379	-1.08018131156535	0.623397630351386	0.428159339916567	0.018436831323033	-0.7926288194275	0.829502504135539	0.408294931931134	0.584149757407709	-0.089198084617723	1.3114644920073	0.353621284123839	-0.241200164321337	-1.10384603041161	0.599729692526397	0.428148656251281	0.402754669359118	-0.299303510914747	1.14803578253596	0.365210700233402	0.0402938714563534	-0.750451100445104	0.839376050578982	0.400368315519275	0.0329933107892625	-0.757749336375798	0.832073200905449	0.400366505967896	0.536915229320825	-0.157013754355991	1.2771382273361	0.361940631236186	0.0169998687606632	FALSE
Operative procedures - OPCS4: L71.4 Percutaneous transluminal cannulation of artery	41272	41272.L714	Categorical multiple	240	Health-related outcomes > Hospital inpatient > Summary Operations	2005	binary	63895/180(64075)	0.131797586694115	-0.225965742278068	-0.52318050764394	0.0677178370740148	0.150469440905504	0.00645869362777704	FALSE	binary	382206/1103(383309)	0.290062534973714	0.00219140877919375	-0.00186719922986693	0.00625682260879722	0.00207213669538487	0.0155391987566914	FALSE	binary	389305/1122(390427)	0.130531396539959	0.172716409806347	-0.127851801115263	0.475576100560331	0.153648953391101	-0.0355349857341093	-0.358146020775453	0.285247823143651	0.16378334850531	0.373007602608675	0.0869726373259311	0.663919264513989	0.146927835786146	0.162106632881097	-0.135239912171516	0.462324726976524	0.152161159280065	0.133463958503458	-0.17057448540105	0.439161180517606	0.155249202827903	-0.077074787927405	-0.387886088223076	0.234137259577412	0.15836547061576	0.106540936337784	-0.193182832920016	0.408706087077229	0.153258371226279	0.156920574972724	-0.135336348757252	0.452955660108797	0.149807788112966	0.260699506772386	-0.0295876123149869	0.555116142189281	0.148897074067614	0.179462384412641	-0.115628434017684	0.477828910184444	0.151118835758151	0.225935605427103	-0.0677274433288342	0.523130243928176	0.150459098740137	0.00899426921562623	FALSE
Job coding	22601	22601.12223226	Categorical single	497	Online follow-up > Work environment > Employment history	130	binary	15666/18(15684)	0.132091199019792	0.730973264710951	-0.215772332952427	1.78688099760665	0.500411196134783	0.00646201942264201	FALSE	binary	94034/87(94121)	0.565172213404424	-0.00424224181362164	-0.0187350020976726	0.0102373295207447	0.00737514680273647	0.0289004489725436	FALSE	binary	95773/90(95863)	0.774591903961526	-0.685225264657185	-1.74095980565694	0.261310809109225	0.500337400540706	-0.453880151144487	-1.44300473656349	0.457467179806934	0.475965003025492	-0.671186921323701	-1.7269281706554	0.275358749523716	0.500341709787242	-0.577903180908954	-1.56698974505493	0.333399868512885	0.475942808260179	-0.408373378722466	-1.34602037538251	0.474968825116991	0.456803850723026	-1.24207123557126	-2.51703695719371	-0.186926213215911	0.5776060610576	-0.615281336747659	-1.60435534878408	0.296006652827912	0.475935383198318	-0.198070132565505	-1.033360452165	0.627369246328309	0.417804527364864	-0.457229749602857	-1.39485454597417	0.42608753752094	0.456791208189691	-0.463758523447484	-1.40138870490952	0.419564348988587	0.456794179627506	-0.724358990743138	-1.78008598008202	0.222167582240991	0.500332746659126	0.0407629380112866	FALSE
Operative procedures - OPCS4: C14.9 Unspecified reconstruction of eyelid	41272	41272.C149	Categorical multiple	240	Health-related outcomes > Hospital inpatient > Summary Operations	2005	binary	64064/11(64075)	0.13219149386275	-0.962415620850785	-2.48101762056802	0.278216839078327	0.677070859077897	0.00646534521750698	FALSE	binary	383232/77(383309)	0.7864673287358	-0.00211798180433212	-0.0174709630723851	0.0132479329016487	0.00781746938812999	0.0396175099292005	FALSE	binary	390349/78(390427)	0.828019059025711	1.1194020257547	-0.0901737249230644	2.62518584856684	0.666732030629768	0.917889010100202	-0.362351215320939	2.45273612000382	0.690130658283578	0.861145510174277	-0.419089519490046	2.39598898655626	0.690128202779703	0.660383167279586	-0.672194633877462	2.21625035650723	0.707166126452231	0.719302326395918	-0.613283426347256	2.27517547178371	0.70717003348721	1.10668471919978	-0.0779020194001442	2.60201530745456	0.658347574647687	0.790092036219403	-0.490137418500239	2.32493157119714	0.690125547377692	0.40083398458949	-1.00427062479297	1.98520539247132	0.730351830774584	0.478856625963545	-0.926257041975453	2.06323531695395	0.730356506327109	0.465616226850826	-0.939491932847235	2.04999048080732	0.730353665889859	0.962302555629786	-0.27831743579255	2.48089581556872	0.677065917900088	0.0430158799597533	FALSE
Date M60 first reported (myositis)	131930	131930	Date		Health-related outcomes > First occurrences > Musculoskeletal system and connective tissue disorders	2413	binary	64003/72(64075)	0.132225861615814	0.357459630842641	-0.107399328828835	0.834582203157873	0.239198228766753	0.00646867101237196	FALSE	binary	382897/412(383309)	0.271193124143354	-0.00372116542970833	-0.0103542885269275	0.00290856570703726	0.00338189547988234	0.0145549127957175	FALSE	binary	390003/424(390427)	0.479048233242191	-0.352472024313284	-0.835086152152389	0.11639639390889	0.241586305546618	-0.234561421741132	-0.706502780736477	0.226501906417156	0.236941103650906	-0.198819121027771	-0.656826907301174	0.251977154074557	0.230851906966439	-0.245639070538472	-0.703640064625315	0.205150205553408	0.230848342126815	0.135501660788646	-0.280879651770817	0.555140501508192	0.212504752219999	-0.315482972874402	-0.773478002766307	0.13530025848069	0.23084523419181	-0.0577980624347656	-0.487442599814308	0.371846501002299	0.218375668761069	-0.381468731502308	-0.848487808086726	0.0759700627812105	0.234790945441617	-0.190420392332677	-0.640288097708607	0.254339972195485	0.227282402672646	-0.288205404658074	-0.750597788185069	0.165827118426779	0.232769869456401	-0.357774148024364	-0.83488585393498	0.107073081641537	0.23919241372804	0.0277614943785817	FALSE
Operative procedures - OPCS4: H09.1 Left hemicolectomy and end to end anastomosis of colon to rectum	41272	41272.H091	Categorical multiple	240	Health-related outcomes > Hospital inpatient > Summary Operations	2005	binary	64054/21(64075)	0.13225726898862	-0.677027969615039	-1.64748297861303	0.200074922351384	0.462978981503909	0.00647199680723693	FALSE	binary	383180/129(383309)	0.289406895281207	0.00642040377316468	-0.00544509531019632	0.0183936147186556	0.00607251041290436	0.0155111379727163	FALSE	binary	390294/133(390427)	0.395187518208323	0.471149968120121	-0.460788365173799	1.47106206305613	0.48356929913912	0.832588167953106	-0.0307804021663768	1.79550487021341	0.457819588709791	-0.323492440742053	-1.54113658989747	0.818609491982997	0.585586220624975	0.505451979914265	-0.405298637622056	1.49406870343667	0.475668962892133	0.380635097358524	-0.576446407305607	1.39379690190162	0.492880689393786	0.436481386095048	-0.474270741834298	1.42509947275917	0.475669714142132	-0.0574399567140291	-1.12940439885715	1.01452450260282	0.534585479144407	0.430017962636277	-0.48072726913986	1.41863007217116	0.475666268136458	0.584126235928325	-0.308532251223884	1.5630041567405	0.468884114793046	0.715801478644697	-0.147556100939114	1.67870928542101	0.457814297649666	0.67280342542686	-0.204212119109709	1.64318579201751	0.462986804251019	0.0235902707904983	FALSE
Operative procedures - OPCS4: W39.5 Revision of one component of total prosthetic replacement of hip joint NEC	41272	41272.W395	Categorical multiple	240	Health-related outcomes > Hospital inpatient > Summary Operations	2005	binary	64064/11(64075)	0.132260181368291	-0.96228553674095	-2.48091794174155	0.278391804498599	0.677087559460669	0.00647864839696688	FALSE	binary	383241/68(383309)	0.306619804407747	0.00854326011328022	-0.00780828223277228	0.025146837073517	0.00838365737304524	0.0163378518390606	FALSE	binary	390358/69(390427)	0.760751092978239	0.715407097533114	-0.617201899401009	2.27129732033432	0.707172904417026	0.583010342984548	-0.822133243883735	2.16741270144814	0.730363209399013	0.863442078083259	-0.41682347087202	2.39830716429424	0.690134356667819	0.661501029799427	-0.671102850623821	2.21738743173381	0.707170391402044	0.539528105173785	-0.865613476525435	2.12392888627836	0.730362095254268	-0.498251789198869	-2.52547062837102	1.29952683918043	0.912851585124594	0.790133554003462	-0.490123286402465	2.32499241804873	0.690130114826255	0.582953959846102	-0.74964402878288	2.13883592828925	0.707167468634683	0.664537383124412	-0.668072582106396	2.22042839504201	0.707173387412983	0.936557107749953	-0.304088817822278	2.45516794040411	0.677069560659208	0.964049594660175	-0.276599953935819	2.48266290136101	0.677071236789271	0.0402073581521501	FALSE
Operative procedures - main OPCS4: W39.5 Revision of one component of total prosthetic replacement of hip joint NEC	41200	41200.W395	Categorical multiple	240	Health-related outcomes > Hospital inpatient > Summary Operations	2005	binary	64064/11(64075)	0.132260181368291	-0.96228553674095	-2.48091794174155	0.278391804498599	0.677087559460669	0.0064753226021019	FALSE	binary	383245/64(383309)	0.514078154306129	0.00560942118105827	-0.0112182088045939	0.022635051239564	0.00861067241104535	0.0264008806769125	FALSE	binary	390362/65(390427)	0.835595510723967	0.715476386069826	-0.617135568440587	2.27136869300977	0.707169167535102	0.583070361762234	-0.822076250893752	2.16747506648077	0.730359471706243	0.863654158865897	-0.416614943078754	2.3985218564133	0.690131007005694	0.661572998677136	-0.671033720816229	2.21746139654003	0.707166597641478	0.539641264293677	-0.865503236498513	2.1240443056914	0.730358249499213	-0.497876997741945	-2.52509806590672	1.29990402602192	0.912839876238596	0.45350165633997	-0.951632495007774	2.03789636032057	0.730352820895755	0.582922666030477	-0.749678034646127	2.13880653083183	0.707163604855071	0.664749050104343	-0.667864169383037	2.22064237398163	0.707169791495389	0.648855184802417	-0.683750156228369	2.20474254293743	0.707165911869291	0.964246924345848	-0.2764059136311	2.4828625581916	0.677067744265431	0.0433352290126427	FALSE
Frequency of stair climbing in last 4 weeks	943	943	Categorical single	100314	UK Biobank Assessment Centre > Touchscreen > Lifestyle and environment > Physical activity	100054	ordcat	62983	0.132379507022152	0.0215169958068008	-0.00649379544290219	0.0494901196159773	0.0142947864340051	0.00648197419183185	FALSE	ordcat	376893	0.937001675218291	-1.33451281364966e-05	-0.000406693134736792	0.000378517720453436	0.000200703547887049	0.0468269728889656	FALSE	ordcat	383883	0.0166593900920478	-0.00352555745322295	-0.0328615741798595	0.0228224655399316	0.014430436043469	-0.0274445674777257	-0.0565799751739515	-0.00031568101592023	0.0146393878812104	-0.0422446072872444	-0.0712598742396032	-0.014973459305865	0.0144397798327244	-0.0380324544542644	-0.0667265102136103	-0.0117100030818575	0.014245887814784	-0.0258251340817967	-0.0548966155851763	0.00104689660554638	0.0144364150786938	-0.0285694606101001	-0.0569706644489765	-0.00231278482490785	0.013999301740161	-0.0395222524216886	-0.0684047444668348	-0.0131117485954712	0.0141829556010414	-0.0173076149813845	-0.0448909267076779	0.00904432667955648	0.0140110381515124	-0.0208663472028287	-0.0497492805261705	0.00581440474896115	0.0142376538216072	-0.00213242413533762	-0.0311043815962896	0.0244303737097097	0.0142263296591484	-0.0202179231485738	-0.0490974021872247	0.00632356602708006	0.0142983648774018	0.00155956078568616	FALSE
Leg pain in calf/calves	5463	5463	Categorical single	100349	UK Biobank Assessment Centre > Touchscreen > Health and medical history > Claudication and peripheral artery disease	100038	binary	3288/1738(5026)	0.132466185813835	-0.0895141116201168	-0.206236439896248	0.0270942290186572	0.0595186936692129	0.00648529998669682	FALSE	binary	19756/9956(29712)	0.6420586118538	-0.000391226430886141	-0.00204078589153366	0.00125852104451174	0.000841655935908544	0.0326282161975479	FALSE	binary	20117/10155(30272)	0.103296073373461	0.024395709152058	-0.0955427118620097	0.144333219332732	0.0611879300204602	0.0550674722815321	-0.0651530206228247	0.175295863375547	0.0613341062180328	0.0155935206867539	-0.104002166585163	0.135191499596581	0.0610139080610008	-0.07239499239334	-0.191025279370842	0.0462181369106056	0.0605163524863963	0.0328700928717206	-0.0872397426642894	0.152978406871589	0.0612752177710584	-0.0219940657571667	-0.13784491851554	0.0939363710621541	0.0591233882731902	0.0419169099567473	-0.075800925876684	0.159696847372572	0.0600713704944264	0.000725192157021011	-0.114951174540886	0.116495574459035	0.0590381055991655	-0.082030250628163	-0.200436666513441	0.0363607624733008	0.0604025942462777	-0.0556543196783381	-0.172969818938601	0.0616876829494	0.0598568864177714	0.0900209585985048	-0.0264732136685148	0.206629613376198	0.059460640722279	0.00721597620193359	FALSE
Treatment/medication code: bezalip-mono 400mg m/r tablet	20003	20003.1140861928	Categorical multiple	4	UK Biobank Assessment Centre > Verbal interview > Medications	100075	binary	64032/11(64043)	0.132752171124326	-0.961063056972344	-2.47965352996476	0.279552520648185	0.677063834281108	0.00648862578156179	FALSE	binary	382964/59(383023)	0.896410478982929	0.00116354054493161	-0.0163605614967982	0.01878898743767	0.00893834626987902	0.0449339492315662	FALSE	binary	390075/63(390138)	0.592667772612357	-0.385445803412629	-2.41264383731382	1.41230850029667	0.912900378470455	0.919193304084259	-0.361037910356414	2.45403412565923	0.690126557217655	0.99475470976394	-0.245857923577325	2.51334300345962	0.677062678545741	0.254490450765556	-1.25776533209758	1.8793311906085	0.763813967486002	0.0258865629055004	-1.66121441511239	1.71298761928988	0.816547958391468	0.87928632368602	-0.361327735046441	2.39787565154477	0.677063363507755	0.453996016879861	-0.951104585928269	2.03836427465301	0.730349946968413	0.402324009518215	-1.00277415467537	1.98669029595335	0.730348680531256	0.477238646789842	-0.927868005728241	2.06161176848201	0.730353064274925	0.463925218270957	-0.941175938368821	2.04829390015958	0.730350225448141	0.960142209099995	-0.280468074533658	2.47872891521036	0.677061590524703	0.0330526269740584	FALSE
Operative procedures - secondary OPCS4: Z73.9 Bone of hand NEC	41210	41210.Z739	Categorical multiple	240	Health-related outcomes > Hospital inpatient > Summary Operations	2005	binary	64064/11(64075)	0.132785687614748	-0.96100101209259	-2.47960738068791	0.27963803354837	0.677074726878211	0.00649195157642677	FALSE	binary	383212/97(383309)	0.353819345293204	-0.00646223666588936	-0.0201849702907753	0.00720347465723759	0.00697340618154445	0.018589190122604	FALSE	binary	390327/100(390427)	0.114119910944079	1.31558559404918	0.151588118086282	2.80220105427084	0.651010106767626	1.04857133165114	-0.192018248819383	2.56715392395879	0.676687520321332	1.39863990427401	0.251838637667871	2.87790654105599	0.645164617937318	1.63947160156819	0.540282701704352	3.09803398273678	0.628810263389766	0.712722527565357	-0.619830426052577	2.26856499837724	0.706802565778859	0.73955602368096	-0.540644173283615	2.27438465199952	0.689753184684057	0.92240499230112	-0.318177083545802	2.44098255232627	0.676683870040568	1.09555523575012	-0.088983517656099	2.59086181820203	0.657951533740245	0.248841948446339	-1.26339469799839	1.87366858593839	0.763416892862492	0.800495572464402	-0.479700788214011	2.33532148455874	0.68975192856206	0.958652149115108	-0.281932781468964	2.47723162943854	0.676685262781606	0.0079290432652347	FALSE
Operative procedures - OPCS4: Z73.9 Bone of hand NEC	41272	41272.Z739	Categorical multiple	240	Health-related outcomes > Hospital inpatient > Summary Operations	2005	binary	64064/11(64075)	0.132785687614748	-0.96100101209259	-2.47960738068791	0.27963803354837	0.677074726878211	0.00649527737129174	FALSE	binary	383212/97(383309)	0.353819345293204	-0.00646223666588936	-0.0201849702907753	0.00720347465723759	0.00697340618154445	0.0185913486444483	FALSE	binary	390327/100(390427)	0.114119910944079	1.31558559404918	0.151588118086282	2.80220105427084	0.651010106767626	1.04857133165114	-0.192018248819383	2.56715392395879	0.676687520321332	1.39863990427401	0.251838637667871	2.87790654105599	0.645164617937318	1.63947160156819	0.540282701704352	3.09803398273678	0.628810263389766	0.712722527565357	-0.619830426052577	2.26856499837724	0.706802565778859	0.73955602368096	-0.540644173283615	2.27438465199952	0.689753184684057	0.92240499230112	-0.318177083545802	2.44098255232627	0.676683870040568	1.09555523575012	-0.088983517656099	2.59086181820203	0.657951533740245	0.248841948446339	-1.26339469799839	1.87366858593839	0.763416892862492	0.800495572464402	-0.479700788214011	2.33532148455874	0.68975192856206	0.958652149115108	-0.281932781468964	2.47723162943854	0.676685262781606	0.00793123058751477	FALSE
Operative procedures - secondary OPCS4: N10.1 Insertion of prosthetic replacement for testis	41210	41210.N101	Categorical multiple	240	Health-related outcomes > Hospital inpatient > Summary Operations	2005	binary	64059/16(64075)	0.132815556290279	-0.781017074367857	-1.93637827884266	0.230807782454559	0.539596288918375	0.00649860316615671	FALSE	binary	383251/58(383309)	0.473947012033696	-0.00644826235415204	-0.0242084031275004	0.0112229472443441	0.00900940376429366	0.0244042479709895	FALSE	binary	390364/63(390427)	0.0355225885977531	0.347176977979658	-0.795205924114656	1.56506834911184	0.585748595857277	-0.140591438334656	-1.53721838335316	1.18935274004997	0.67100878541325	0.626843256075327	-0.436451860550884	1.80733174040779	0.558001247176001	-16.5406762110319	-365.352378804095	27.2559516754925	1044.67644987261	0.0225640365288012	-1.25750012652302	1.30262845307706	0.632646861693919	-0.109803595274489	-1.38984670908578	1.17023949116891	0.632635003675624	-0.0476440612813308	-1.32770296696229	1.23241552684677	0.632644039479717	-0.0951208580344696	-1.37516828675683	1.18492691780041	0.632637523301627	-0.552113855791993	-2.13664813764513	0.853195283412045	0.730457240117276	-0.281389973414035	-1.67799347131281	1.04852763029814	0.670994660507131	0.78066138695528	-0.231136103757788	1.93600009642178	0.539582429666881	0.00292663721072663	FALSE
Workplace very noisy	22606	22606.1	Categorical single	493	Online follow-up > Work environment > Employment history	130	binary	6762/8885(15647)	0.132840629289096	0.0485243728009376	-0.0147526921516722	0.111811981031579	0.0322867846423593	0.00650192896102168	FALSE	binary	40551/53362(93913)	0.824079071256252	-0.00010077132365311	-0.000989266111079331	0.00078768767471361	0.000453309937942738	0.0415213261958211	FALSE	binary	41296/54359(95655)	0.534382141555987	-0.0306524050058753	-0.094532196946057	0.0332233827775584	0.0325905719905281	-0.0660911707257552	-0.131212122205536	-0.000973616153492929	0.0332239409677636	0.000871027842439653	-0.0631388006256516	0.064882922583671	0.0326584576166599	-0.0112813690736274	-0.0744325257097043	0.0518645977425907	0.0322185316164043	-0.0156595052591517	-0.0794219942660727	0.0481008471910303	0.0325312006249341	-0.0484071302048665	-0.110065616178398	0.0132322310298527	0.0314534421159438	-0.0223220476063471	-0.0849291222927364	0.040274938471605	0.0319397018914914	-0.0231885142925512	-0.0851099437204027	0.0387186430607696	0.0315888280179836	0.0032424569668316	-0.0597300383441323	0.0662109437472469	0.0321276810347162	-0.0150146203627444	-0.0779618960225774	0.047925727944639	0.032114072305885	-0.0488689898937581	-0.112163362147566	0.0144150908374026	0.0322903012563443	0.0303972177260598	FALSE
Doctor diagnosed chronic bronchitis	22129	22129	Categorical single	7	Online follow-up > Work environment > Medical information	132	binary	15828/180(16008)	0.132859520446707	-0.226232020438053	-0.52457273348261	0.0686051981838444	0.151053183172678	0.00650525475588666	FALSE	binary	94996/1124(96120)	0.903458334337299	0.000250492434409574	-0.00379565016679967	0.0043013056767321	0.00206523402503459	0.0452879468140218	FALSE	binary	96754/1143(97897)	0.411236756771745	0.222178316485745	-0.0756033858161944	0.522945304144917	0.152416265732744	0.320072907626469	0.0237024094394365	0.619691604954012	0.151767156992053	0.167730957177319	-0.134010110398381	0.471745671969901	0.15424498597899	0.22968805510478	-0.063765520259097	0.526889466938706	0.150412663794439	0.0552818155220857	-0.254637639646846	0.365977400151151	0.158013875269312	0.0222437701377073	-0.27938316007478	0.326146014166233	0.154186437312285	0.0741106200315252	-0.228399716451848	0.378743870839098	0.15459648670838	0.140410681533374	-0.153661615367047	0.438111538994769	0.150696036743588	0.297659634505061	0.00927703177765093	0.59067781202654	0.148063413259447	0.119343044000684	-0.181525660842214	0.422634794213588	0.153839831771146	0.228144560825722	-0.0666997560983103	0.526492773455254	0.151056792342482	0.0243252110766	FALSE
Operative procedures - OPCS4: T74.4 Injection of therapeutic substance into tendon NEC	41272	41272.T744	Categorical multiple	240	Health-related outcomes > Hospital inpatient > Summary Operations	2005	binary	63956/119(64075)	0.13287364823383	0.276851052266088	-0.0839677807572331	0.64319861900305	0.184995105631195	0.00650858055075163	FALSE	binary	382697/612(383309)	0.284670902434106	-0.00297050384063216	-0.00841384335162005	0.00247234015859688	0.00277625790359845	0.0152780176135383	FALSE	binary	389801/626(390427)	0.164986489856329	-0.279117840930556	-0.650049139917572	0.0852961525756648	0.187062644056656	-0.247434925327979	-0.620788523039336	0.118877092231911	0.188155110400631	-0.28203125329728	-0.652961594192948	0.0823817136481328	0.187062134778757	-0.390919751138246	-0.769350856295633	-0.0206472652785787	0.190438761852868	-0.475158097543216	-0.871448762091201	-0.0910295020722569	0.198449368207531	-0.445349007956839	-0.821177518516646	-0.077109625321836	0.189266494339446	-0.372876018165977	-0.746207725304108	-0.00658672647728104	0.188143061046802	-0.401765337146627	-0.772676136409384	-0.037372609854884	0.187051233975431	0.0171842280135391	-0.317258250146473	0.35270572823907	0.170514985471361	-0.300731799311692	-0.667069336416807	0.0600766008098242	0.184989051876885	-0.278173051077455	-0.644515640959474	0.0826405318365542	0.184991783807509	0.0109847324904851	FALSE
Liking for bananas	20609	20609	Categorical single	96	Online follow-up > Food (and other) preferences	1039	ordcat	23871	0.132890012937113	0.0352876538321276	-0.0107345940154805	0.0813154015787597	0.0234828571351342	0.0065119063456166	FALSE	ordcat	143286	0.0142909268528582	-0.000806775894465279	-0.00145190106751163	-0.000161654065015007	0.000329330471723215	0.00137929545847004	FALSE	ordcat	145931	0.0107358655387058	-0.014131144090877	-0.060588462213219	0.0322103234910385	0.0237532913527246	-0.00790575530458201	-0.0548663659119695	0.0389412596167184	0.024005157023123	0.0401929212118712	-0.00604346108781361	0.0865109589434988	0.0237266003010829	0.0339680214560543	-0.011256856838363	0.0794899573063708	0.0233945224108458	0.000670956678748088	-0.0457927826168516	0.0466828164408506	0.0237715232827682	-0.0231836511280377	-0.0679136872276747	0.0213402217727691	0.0228851554070703	-0.0249285961524674	-0.0702944003604392	0.0194585385800023	0.0231931524184877	-0.0359253853301946	-0.0806530199161838	0.00899168195787216	0.0229436791115598	-0.0256741026153559	-0.0712603760185947	0.0196527267709545	0.0233536836021582	-0.00155724973710849	-0.0470745233417057	0.0438569698410629	0.0232545900006697	-0.0349696120163753	-0.0808920261888007	0.0107320267894923	0.023469025371525	0.00112865829651341	FALSE
Operative procedures - OPCS4: E85.8 Other specified ventilation support	41272	41272.E858	Categorical multiple	240	Health-related outcomes > Hospital inpatient > Summary Operations	2005	binary	64064/11(64075)	0.132903732528307	-0.960694302929586	-2.47927824419667	0.279911617092603	0.677060085344113	0.00651523214048158	FALSE	binary	383227/82(383309)	0.227584853536745	0.00918806627717196	-0.00571563853026408	0.0243129220536352	0.00764220718102619	0.0124676221723364	FALSE	binary	390345/82(390427)	0.934805206705813	0.867517070082778	-0.412708632291643	2.40235400436337	0.690124455244462	0.5823368520879	-0.822770245831038	2.16671029866842	0.730353808634175	0.86106993616609	-0.419153690161425	2.39590538708805	0.690123461667085	0.947776126307251	-0.292831545195229	2.46636108190495	0.677060909007101	0.718792783501405	-0.61378286843226	2.27465843517006	0.707165757701416	0.74626715805559	-0.533956842161871	2.28110292951472	0.690123661060313	1.0419316738021	-0.167626076978635	2.54770376583628	0.666724589631017	0.871922458926559	-0.368680666743254	2.39050433659688	0.67705880567041	0.477168574485491	-0.927935322580014	2.06153949455243	0.730352173695268	1.05221944094389	-0.15733903745574	2.55799199416018	0.666724912394589	0.960605784586489	-0.280002628890463	2.47919122568393	0.677061245352248	0.047399273809003	FALSE
	22613	22613.1	Categorical single	493	Online follow-up > Work environment > Employment history	130	binary	12909/2469(15378)	0.133164292838862	-0.0676350778420504	-0.155965360334382	0.0206334393144337	0.0450475045012197	0.00651855793534655	FALSE	binary	77483/14699(92182)	0.00139063653660099	0.00201999986528262	0.000781325893755988	0.00325916482928735	0.000632104617958149	0.000362631669832499	FALSE	binary	78916/14975(93891)	0.0480974454495362	-0.0383666155832773	-0.128576847904734	0.0517981501133064	0.0460106299940186	-0.0656004000444085	-0.158320603100591	0.0269721769996969	0.0472647721120562	0.0384209880544355	-0.0507694951713549	0.127618657473253	0.0455039953612321	0.046881473883415	-0.0411024244756809	0.134917160133163	0.0448999153601816	0.0682665468260361	-0.0203920884478001	0.156956382071077	0.0452388576207528	0.0165972094600861	-0.0698790583439052	0.103173750694128	0.0441432181107153	0.0211609960919694	-0.0664661676693304	0.108848292791918	0.0447200522642102	0.0572556715955169	-0.0287895121835657	0.143423087738845	0.043928964378224	0.0361438939083369	-0.0515475591423799	0.123896194495909	0.0447530475491895	0.07894008328221	-0.00843045316583415	0.166389530627724	0.0445939910486243	0.0665121836967243	-0.0214928087819023	0.15457148363478	0.0449113354144835	0.0038343759569535	FALSE
Date J37 first reported (chronic laryngitis and laryngotracheitis)	131478	131478	Date		Health-related outcomes > First occurrences > Respiratory system disorders	2410	binary	64008/67(64075)	0.133314077156264	-0.370675844870297	-0.869338480916573	0.112477835215726	0.249210901911567	0.00652188373021152	FALSE	binary	382870/439(383309)	0.895562727830967	0.000430418097657543	-0.00599375410163605	0.00686554935060277	0.00327882035103908	0.0449058884475911	FALSE	binary	389980/447(390427)	0.615137686988826	0.330661752388266	-0.161808099450004	0.836032955788148	0.253187916248216	0.508992550832273	0.0313715909827643	1.00365353497893	0.246759217915437	0.453691610103604	-0.023921367307006	0.948345135597689	0.246754745587587	0.306767045814619	-0.182438092204703	0.809789251194161	0.251775205535616	0.360413939206366	-0.128800012540409	0.863444511032235	0.251781029228724	0.121605767066467	-0.381666942324971	0.634709799312456	0.257835566877275	0.334439535081439	-0.148697135352096	0.833086349982799	0.249148128019412	0.121876970470705	-0.381392398695896	0.634977735394577	0.257834181764018	0.16115397595356	-0.346125753432304	0.677116793785825	0.259563889297726	0.395607529612166	-0.0819973341331188	0.890253515390654	0.246749755717282	0.370386711309795	-0.112755367668876	0.869038626975008	0.249151699385721	0.0341594120477711	FALSE
Treatment/medication code: zapain caplet	20003	20003.1141178052	Categorical multiple	4	UK Biobank Assessment Centre > Verbal interview > Medications	100075	binary	64022/21(64043)	0.133497612253088	-0.674886543100231	-1.64531898777289	0.20218925156023	0.463003641987381	0.00652520952507649	FALSE	binary	382883/140(383023)	0.238820009667116	0.00685481611019138	-0.00453996682833723	0.0183533752116297	0.00583236770111705	0.0130353134173718	FALSE	binary	389994/144(390138)	0.320025440753697	0.47041439988307	-0.461522087565899	1.47032486829588	0.483568873093129	0.895764315115431	0.0444253290828205	1.85205246057065	0.453245646624381	-0.324423230447343	-1.54206618106308	0.817677352972865	0.585586983041743	0.322620165061517	-0.634452170704384	1.33577370753082	0.492876481606503	0.379613341832555	-0.577466368888487	1.39277351374873	0.492880282921276	0.659248505648777	-0.204110535476956	1.62215757482054	0.457815514975336	0.704317391364475	-0.159037426483256	1.66722296565093	0.457813460794756	0.653016139409326	-0.21033487056545	1.61591861602135	0.45781162446276	0.791467728565531	-0.0598646746407194	1.74775068950591	0.453242529156772	0.310457923536728	-0.646613446764195	1.32361060144511	0.492875978493505	0.672402668076552	-0.204611454772561	1.6427838792375	0.462986613420314	0.0196684019423422	FALSE
Operation code: bone surgery/joint surgery	20004	20004.1296	Categorical multiple	5	UK Biobank Assessment Centre > Verbal interview > Operations	100076	binary	63531/512(64043)	0.133549154618082	0.133234603402397	-0.0408068936966055	0.307821563724881	0.0888762464037651	0.00652853531994147	FALSE	binary	380011/3012(383023)	0.584602063410206	-0.000686388849847002	-0.00314673657877205	0.00177500244521903	0.00125541574750923	0.0298631497150751	FALSE	binary	387066/3072(390138)	0.332759356957303	-0.103297468259618	-0.278293393271061	0.07110910938148	0.089074696608332	-0.0927997244531284	-0.269915693879105	0.0834963041716182	0.090095690047029	-0.148113292863286	-0.325209559910797	0.0281628057837615	0.0900843097475088	-0.084857505766993	-0.256595290992599	0.0866417880783592	0.0875052728860628	-0.160313157093704	-0.338297225427167	0.0167527165265883	0.0905109927266993	-0.00767606271553672	-0.172796236422477	0.157901161852884	0.0843130280373844	-0.120673708323058	-0.292947372739115	0.0513029196007889	0.0877625618975549	0.0443539440622691	-0.118794626890471	0.208162680073364	0.0833609020651628	-0.0702857819343099	-0.24113980639389	0.100424295454052	0.0870795223332492	-0.133853405971364	-0.307253763840001	0.0391286202481947	0.0883051215145825	-0.133546814117384	-0.30812716629142	0.0404879395207605	0.0888735472444337	0.0203420972046021	FALSE
Mean MO in anterior corona radiata on FA skeleton (left)	25175	25175	Continuous		UK Biobank Assessment Centre > Imaging > Brain MRI > Diffusion brain MRI > dMRI skeleton	134	cont	5595	0.133574675454779	0.0396076535297724	-0.0121646148715675	0.0913799219311123	0.026409189637463	0.00653186111480644	FALSE	cont	33361	0.0577083463495293	-0.00070253432960524	-0.00142809011450508	2.30214552945947e-05	0.000370174892864191	0.00417673976860646	FALSE	cont	33954	0.522865842028666	-0.0107316815140572	-0.063002100630257	0.0415387376021427	0.0266681201631445	-0.0101156690220329	-0.0631869932759194	0.0429556552318536	0.0270767381695091	-0.0360146045681327	-0.0879326114391269	0.0159034023028615	0.0264883211054553	-0.00764365239811085	-0.0591843437808305	0.0438970389846088	0.0262958165311501	-0.0201868050379252	-0.072384132617608	0.0320105225417575	0.0266308292075389	-0.021439476073878	-0.0718807074015354	0.0290017552537795	0.0257348772205661	-0.0383029672474597	-0.0893821195665037	0.0127761850715844	0.026060341487747	-0.0168612924519782	-0.0678350120884317	0.0341124271844754	0.026006550232655	-0.0617210244041128	-0.113162473961425	-0.0102795748468009	0.0262451838220589	-0.0111899613851349	-0.062494406458958	0.0401144836886883	0.0261752847837435	-0.0401172722339464	-0.0917887115279827	0.0115541670600899	0.0263625234959885	0.0298000787436021	FALSE
Operative procedures - secondary OPCS4: T30.9 Unspecified opening of abdomen	41210	41210.T309	Categorical multiple	240	Health-related outcomes > Hospital inpatient > Summary Operations	2005	binary	64034/41(64075)	0.133588739757826	0.474311433030239	-0.144121886889528	1.12184391597183	0.320267510404653	0.00653518690967141	FALSE	binary	383073/236(383309)	0.95112784946523	0.000274030703952174	-0.00848660336854251	0.00905400599558042	0.00447112159156796	0.0475349680538767	FALSE	binary	390186/241(390427)	0.120569333364606	-0.114230883353532	-0.694878082356575	0.459370333880196	0.292441762043721	-0.755822052237845	-1.50598609363053	-0.0716525494207933	0.361881707924072	-0.500147784827454	-1.16332385486851	0.128529948184613	0.32669709239603	-0.210309191974499	-0.799711587476142	0.369249199279009	0.296115381377644	-0.430308268645293	-1.0778183836714	0.188101136679417	0.320259771019543	-0.558364081788233	-1.20586502753347	0.0600353021527939	0.320251266095795	0.218380978115969	-0.298244450772081	0.747512709655265	0.265269717338162	-0.282849737150643	-0.872245555424014	0.296701843846397	0.296111592890032	-0.0412503602573688	-0.59941211659315	0.516911388294634	0.282959133020401	-0.269970001492754	-0.868912656283076	0.316049666568263	0.30010778158235	-0.471237606429129	-1.11874315991835	0.147166804769329	0.320256464152961	0.00834682182072707	FALSE
Mean FA in retrolenticular part of internal capsule on FA skeleton (right)	25076	25076	Continuous		UK Biobank Assessment Centre > Imaging > Brain MRI > Diffusion brain MRI > dMRI skeleton	134	cont	5595	0.13361029325721	0.0397476750785445	-0.0122123835365319	0.0917077336936209	0.0265049819896192	0.00653851270453638	FALSE	cont	33361	0.00372580676548532	-0.00107869434662548	-0.00180763077916157	-0.000349757914089382	0.00037189968219481	0.000656190640649283	FALSE	cont	33954	0.0135187990022949	-0.0424888234625129	-0.0949819100493506	0.0100042631243248	0.0267817240516114	-0.016000556970491	-0.0692979604817247	0.0372968465407427	0.0271920827353892	-0.00113429387401721	-0.0532734669699239	0.0510048792218895	0.0266011590654664	-0.0349434699146359	-0.0867037201908783	0.0168167803616064	0.026407834438302	-0.0383206340000426	-0.0907403176867309	0.0140990496866457	0.0267442742397559	-0.0382235238761557	-0.0888796304924659	0.0124325827401544	0.0258445055747054	-0.0428059859368875	-0.0941027310329079	0.00849075915913293	0.0261713562915529	-0.0846190852906402	-0.135809948569949	-0.0334282220113315	0.0261173358903603	-0.0897573323612464	-0.141417918050477	-0.0380967466720162	0.0263569860382435	-0.0458861899431964	-0.0974091875216719	0.005636807635279	0.0262867892360622	-0.0391299186328855	-0.0910214737952534	0.0127616365294825	0.0264748255690489	0.00132989194627936	FALSE
Operative procedures - OPCS4: C89.2 Injection of steroid into posterior segment of eye	41272	41272.C892	Categorical multiple	240	Health-related outcomes > Hospital inpatient > Summary Operations	2005	binary	64054/21(64075)	0.133728975756269	-0.674476020924221	-1.64489026153491	0.202578034470589	0.462991031704656	0.00654183849940136	FALSE	binary	383180/129(383309)	0.0907965958385831	0.0102776867110036	-0.00162717855800602	0.0223359528290222	0.00610413977688464	0.0058819720255569	FALSE	binary	390296/131(390427)	0.509615373226042	0.153757405040937	-0.87103492417211	1.20196996496043	0.517621949552283	-0.265651698716497	-1.48330925204409	0.876465460224034	0.585591902106032	0.706806339373554	-0.170225629498512	1.67720218143984	0.462992024995057	0.505998030005881	-0.404765484722405	1.49462575005883	0.475672540854696	0.719049709447577	-0.157987362209424	1.68944980764649	0.462994500723976	0.256783366654609	-0.700304104635642	1.26995058099868	0.492880622830454	0.636323043550895	-0.240702788736374	1.60671385057756	0.462989018258446	0.429615417465759	-0.481141990000528	1.41823790176499	0.475669470632531	0.100378770285486	-0.924411952777919	1.14858982678561	0.517620806872391	0.573185562337995	-0.319481656306015	1.55207071210469	0.468885574517864	0.673467022711243	-0.203562188306059	1.64386059739407	0.462990654318676	0.0291745045715036	FALSE
	131220	131220	Date		Health-related outcomes > First occurrences > Eye and adnexa disorders	2407	binary	64003/72(64075)	0.133783563782375	0.356070737982163	-0.108837190757377	0.833239728033244	0.239222249288879	0.00654516429426633	FALSE	binary	382894/415(383309)	0.479251665098993	-0.00238394504943554	-0.00898966750227134	0.00422323332696443	0.00336916251089433	0.0246783802452081	FALSE	binary	390004/423(390427)	0.152971505080765	-0.251810519841916	-0.718893773450098	0.205695291191563	0.234824370939082	-0.371369556483236	-0.866091603705155	0.10631728144405	0.246843338048862	-0.35735745419989	-0.840014594615351	0.111556517059312	0.241608689142307	-0.0819237683341329	-0.517758377443158	0.35237945984695	0.221111406921915	-0.246213980689561	-0.713299306766882	0.21129405685751	0.234825482190245	0.133946374564108	-0.269546459258357	0.543791110372135	0.206776649951463	-0.361247087849877	-0.833214366396333	0.0998433623551441	0.236954289767958	-0.0187659389244696	-0.437621958317209	0.402752453110704	0.213603663088971	-0.552039363168969	-1.06047159273462	-0.0644644459941297	0.252765585502524	-0.20027118583957	-0.650182931630687	0.244534153306631	0.227304933717432	-0.356588625263091	-0.833745011651431	0.108305671173889	0.239215608503078	0.0102782273940242	FALSE
Mean thickness of superiorfrontal (left hemisphere)	27199	27199	Continuous		UK Biobank Assessment Centre > Imaging > Brain MRI > T1 structural brain MRI > Freesurfer DKT	196	cont	5961	0.13380833679398	-0.0356610935425215	-0.0823013849270622	0.0109791978420191	0.0237916692566165	0.0065484900891313	FALSE	cont	35529	0.893936235647869	4.48768535584522e-05	-0.000614900781245689	0.000704654488362593	0.000336615958700275	0.0448411327922639	FALSE	cont	36160	0.21942601637608	0.0286270444611179	-0.0190107001738367	0.0762647890960725	0.0243046044931352	0.0231185081520115	-0.0250407989302861	0.0712778152343091	0.0245707037616518	-0.00866934782470106	-0.0558217313726434	0.0384830357232413	0.0240569750273285	0.0229759047750768	-0.0237981027080597	0.0697499122582134	0.0238639289317326	0.037174069582639	-0.0103403358957665	0.0846884750610445	0.0242416773029121	-0.006664717145544	-0.0524913840540616	0.0391619497629736	0.0233805992073123	-0.00791236556796295	-0.054245378940506	0.0384206478045801	0.0236389353363407	0.0133845641439028	-0.0328742098812635	0.0596433381690691	0.0236010586906337	-0.0145224084910397	-0.0613519759569515	0.0323071589748722	0.0238922754333847	0.0292689853020057	-0.017342040533333	0.0758800111373445	0.0237807762862889	0.0358479167050297	-0.0110709696466671	0.0827668030567265	0.0239378456048822	0.0142766525219826	FALSE
Treatment/medication code: tadalafil	20003	20003.1141187810	Categorical multiple	4	UK Biobank Assessment Centre > Verbal interview > Medications	100075	binary	63956/87(64043)	0.134134414250778	0.323500328102874	-0.0993651014073343	0.755388316218806	0.217230454395654	0.00655181588399628	FALSE	binary	382556/467(383023)	0.619543458300225	0.0015789787890268	-0.00465122026390072	0.00782344142076882	0.00318107323043049	0.0314302365739941	FALSE	binary	389660/478(390138)	0.365491646858613	-0.671453738925974	-1.16748223612654	-0.201135928363083	0.245300622258577	-0.401541698300032	-0.860131329657995	0.0413042650358486	0.228987481050368	-0.313558434349673	-0.749387958197888	0.112286579787218	0.218974715381902	-0.206668727867345	-0.62157608536273	0.203350981353267	0.209707971909543	-0.415341974862122	-0.868872951260253	0.0237409812978913	0.226767098235483	-0.183477595704336	-0.587135133729279	0.217949282309933	0.204698935522585	-0.229528169419306	-0.644426803118066	0.180482671351454	0.209703437025075	-0.148681260253434	-0.547351870319276	0.248920420243683	0.20247339436283	-0.228878707742561	-0.646894616933524	0.183504263766864	0.211088568577651	-0.0892505577648544	-0.487942866092459	0.30837315026297	0.202484657765021	-0.324303173638396	-0.756224198031434	0.0985974757738919	0.217247433623802	0.0220832057395337	FALSE
Location of pain during the past week: Left hip	120039	120039.7	Categorical multiple	3022	Online follow-up > Experience of pain	154	binary	19460/2284(21744)	0.134242076032043	0.0664830488533189	-0.0205245213578848	0.153544653161923	0.0444012315189186	0.00655514167886125	FALSE	binary	117344/13989(131333)	0.162117012524188	-0.000862887712695534	-0.00207250302756026	0.000346906482037818	0.000617198994753438	0.00933128993265412	FALSE	binary	119512/14240(133752)	0.21309513715328	-0.00999439337042131	-0.0966309364451642	0.0766159432471747	0.0441916027947894	-0.034850871569702	-0.123056723380832	0.0532561933984322	0.0449734792569015	0.025792751156412	-0.0599601605302331	0.111562480374339	0.0437519127549179	0.0121128258235086	-0.0729215402945059	0.0971929204702928	0.0433927748679507	-0.0089374352113124	-0.0954795158736176	0.0775827198592784	0.0441445149421357	-0.0259120565641163	-0.109810853911592	0.0580769662444074	0.042824889235714	-0.0724081566565138	-0.158396980497709	0.0135754157361217	0.0438665309287554	-0.024932770697331	-0.108950736114688	0.0591702123426324	0.0428843420707466	0.032758662013223	-0.0518626909168571	0.117445555301519	0.0431871803577884	-0.0640326727175958	-0.149896375402424	0.0218323569743841	0.0438043991350723	-0.0664639867715763	-0.153546709074539	0.0205659110708385	0.0444123383976447	0.0139288682794523	FALSE
Glucose	30740	30740	Continuous		Biological samples > Assay results > Blood assays > Blood biochemistry	17518	cont	54773	0.134377074428737	0.0126177595336142	-0.00390229614097407	0.0291378152082025	0.00842856844355714	0.00655846747372622	FALSE	cont	327339	0.0160060588656039	-0.000284970422045882	-0.000516845221042113	-5.30956230496507e-05	0.000118305205318752	0.00151528233465723	FALSE	cont	333388	0.0570616375132047	-0.00580824903072981	-0.0224845185392383	0.0108680204777787	0.00850842622330539	0.00669672374414267	-0.010199065756762	0.0235925132450473	0.00862042787084955	-0.00448077228451577	-0.0211568249726629	0.0121952804036314	0.00850831559904094	-0.0111727397791905	-0.027631562845177	0.00528608328679604	0.00839748252496959	-0.00223174399075375	-0.0189178387373506	0.0144543507558431	0.00851343917379521	-0.00802550472472629	-0.0241930568920819	0.00814204744262931	0.00824887273242981	-0.0096499060802495	-0.0260229165511152	0.00672310439061616	0.00835369994312516	-0.00224480703646761	-0.0184312983934922	0.0139416843205569	0.00825853572677907	-0.0239264427644526	-0.0403746807529627	-0.00747820477594245	0.00839208189560642	-0.0144958045773051	-0.0309174675991629	0.00192585844455282	0.00837852303923078	-0.0125016253910007	-0.0290190557268545	0.00401580494485312	0.00842738463416498	0.00441401636117065	FALSE
	131372	131372	Date		Health-related outcomes > First occurrences > Circulatory system disorders	2409	binary	64054/21(64075)	0.134428082983066	-0.673276953643291	-1.64367803172161	0.203761330332058	0.462993195954809	0.00656179326859119	FALSE	binary	383180/129(383309)	0.657230435826115	0.00268402975566107	-0.00916272746082213	0.0145949477071211	0.00605189187269477	0.0333426869279917	FALSE	binary	390296/131(390427)	0.973404957379749	0.375557022610676	-0.581526927566418	1.38872098399522	0.492881891337369	0.69023717947393	-0.202432813409931	1.66912466122631	0.468889710607147	0.37075588870083	-0.586326582937878	1.38391848597438	0.492881125011905	0.505511484900355	-0.405244192427611	1.49413250711801	0.475671431239724	0.475784843672221	-0.456160973053118	1.47570348072422	0.48357303632918	0.34806377360891	-0.583874122370529	1.34797551819795	0.483568995963831	0.394857137771046	-0.537079069253085	1.39476735094176	0.483568161789988	0.34383682351504	-0.588096100580463	1.34374414865851	0.483566476603911	0.215507817470217	-0.77190997339571	1.24450861556642	0.504025962513938	0.491702510256279	-0.419052376604707	1.48032284631715	0.475671032763472	0.672624677983104	-0.204396090408007	1.64301131142302	0.462989290559405	0.0489566472724091	FALSE
Operative procedures - OPCS4: U09.2 Ultrasound of pelvis	41272	41272.U092	Categorical multiple	240	Health-related outcomes > Hospital inpatient > Summary Operations	2005	binary	64064/11(64075)	0.134437052456461	-0.957054698365794	-2.47563753532106	0.283549978975299	0.67705979189233	0.00656511906345617	FALSE	binary	383225/84(383309)	0.931769730307927	0.000641299306547167	-0.0140426800278147	0.0153867458726866	0.00749059360595969	0.0465809013987222	FALSE	binary	390342/85(390427)	0.665394052124306	0.999667897442515	-0.24093036558072	2.51825893608218	0.676610941325013	1.45633430786473	0.309516429941915	2.93561242153292	0.645089254387113	0.993860463986484	-0.246735686294533	2.51245005713288	0.676610079865426	0.477014311691932	-0.928074408687906	2.06137051667206	0.729909780263236	0.716538101766977	-0.616025563092741	2.27238757430437	0.706727579363675	0.590048749122961	-0.7425119516332	2.14589590652509	0.706721243394081	0.789828867035074	-0.490376338836118	2.32466354593501	0.689675664517016	0.738281446939175	-0.541921238353428	2.27311435603581	0.689673759949841	0.94542408454025	-0.295173409540749	2.46401462655398	0.67661041292958	0.800830475890847	-0.479375364727713	2.33566559366201	0.689676101082678	0.960299905466908	-0.280294555660364	2.47888837854989	0.676609004646587	0.0362636160811934	FALSE
Operative procedures - main OPCS4: W15.9 Unspecified division of bone of foot	41200	41200.W159	Categorical multiple	240	Health-related outcomes > Hospital inpatient > Summary Operations	2005	binary	64064/11(64075)	0.134685750816805	-0.956467939147375	-2.47505111245592	0.284137322430652	0.677060044778816	0.00656844485832114	FALSE	binary	383246/63(383309)	0.412769416849354	0.00710756799463158	-0.00987456874083809	0.0243254145636931	0.00869850176151195	0.0214664997409774	FALSE	binary	390363/64(390427)	0.253480231055601	0.997968873405624	-0.242675363329895	2.51657855965424	0.677070253386069	0.353066500867488	-1.15921745660149	1.97793178466243	0.763821712861656	0.703853960726164	-0.628745839431706	2.25973736121665	0.707169900209525	0.476123368467958	-0.929002205944102	2.0605113816612	0.730355376108503	-1.07864387527902	-4.08521752847856	0.976934483118915	1.15328557769418	0.744397348083771	-0.53586642431992	2.27926120040794	0.690134936943433	0.788343176066488	-0.491904497320971	2.32319560500394	0.690127260179601	0.40018955315874	-1.00493073493171	1.98457332298285	0.730352600133582	0.944103437473886	-0.296539950687755	2.46271258917719	0.677069875985316	-0.450471006688162	-2.4776804867335	1.34729663280959	0.912873666739726	0.961129208318713	-0.279514987784912	2.47973891350215	0.677070255069933	0.0161686862942386	FALSE
Date M40 first reported (kyphosis and lordosis)	131904	131904	Date		Health-related outcomes > First occurrences > Musculoskeletal system and connective tissue disorders	2413	binary	63949/126(64075)	0.134695383025091	-0.268291696550833	-0.62544809557186	0.0829226356735502	0.180235843391276	0.00657177065318611	FALSE	binary	382559/750(383309)	0.0902764084718633	0.00425679841103195	-0.000667853657714312	0.00919556011233165	0.00251555424110938	0.00585606976342601	FALSE	binary	389658/769(390427)	0.212121009875489	-6.25950703199414e-05	-0.380780980255238	0.380207026350173	0.193549834289431	0.140489088622966	-0.230795109532991	0.513413373628886	0.189307066190803	0.0839317671142731	-0.287340419409	0.456844130953962	0.189300835464763	0.211671413949467	-0.143198838328352	0.571709470571622	0.181891819448784	0.254178759825957	-0.101995986283905	0.61524763333163	0.182483209842222	-0.159517057519158	-0.544453228775437	0.224019673294837	0.195440602020533	0.216294666523609	-0.136086490971808	0.574367404112968	0.180763857768825	0.0758012414911096	-0.284437017912851	0.440063294355743	0.184319827674035	0.210382336541141	-0.144488559332354	0.570421095329183	0.181892159581886	0.360429348756902	0.018783802546887	0.709995856642492	0.175889791577274	0.268125851950507	-0.0830673050837472	0.625261295057763	0.180225736790046	0.0138785598670108	FALSE
Volume of Inf-Lat-Vent (right hemisphere)	26586	26586	Continuous		UK Biobank Assessment Centre > Imaging > Brain MRI > T1 structural brain MRI > Freesurfer ASEG	190	cont	5961	0.134909257662473	0.0343642536012142	-0.0107071769689925	0.0794356841714208	0.0229913779956431	0.00657509644805108	FALSE	cont	35529	0.742607544821781	-0.000105861534233615	-0.000737718928203234	0.000525995859736005	0.000322371161453631	0.0375949749611466	FALSE	cont	36160	0.112018738924971	-0.0315111584397263	-0.0771505311141705	0.014128214234718	0.0232850423685518	-0.0446495717467545	-0.0907886276679538	0.00148948417444487	0.0235399789483016	-0.0196670586011328	-0.0648414307659692	0.0255073135637036	0.0230478007954729	0.00707358838741514	-0.0377382803389169	0.0518854571137472	0.0228628528562335	-0.0378986737666617	-0.0834198812808064	0.00762253374748312	0.0232247549324451	-0.0259280636465441	-0.0698323321103958	0.0179762048173075	0.022399798494897	0.0210670004471366	-0.0233223735806148	0.0654563744748879	0.0226472975937386	-0.0140486805755644	-0.0583669295475852	0.0302695683964564	0.0226110098483315	-0.0128582306453989	-0.0577233286498821	0.0320068673590843	0.0228900102408417	-0.0339782113530121	-0.0786339354041514	0.0106775126981271	0.0227831884094099	-0.0343353024148725	-0.0792859724368062	0.0106153676070611	0.0229336687737078	0.00780655321755107	FALSE
3mm strong meridian angle (right)	5107	5107	Integer		UK Biobank Assessment Centre > Physical measures > Eye measures > Autorefraction	100014	cont	14565	0.134910312798673	-0.0247474840846453	-0.0571973150902493	0.00770234692095868	0.0165549642310808	0.00657842224291606	FALSE	cont	87197	0.734080839464905	-7.88383939638342e-05	-0.000533725268023337	0.000376048480095669	0.000232086182788348	0.0371589535486099	FALSE	cont	88762	0.000912697125786997	0.0336614338426314	0.000919036684108678	0.0664038310011542	0.0167053838075041	0.0392616060966955	0.00619676079859687	0.0723264513947942	0.0168698989437524	-0.0152205658004113	-0.0480967515893551	0.0176556199885326	0.0167736436361734	0.0187598906173107	-0.0136359409171812	0.0511557221518026	0.0165285637739588	-0.00485305350719504	-0.0375300172123097	0.0278239101979196	0.0166719992343544	-0.00404549787294988	-0.0358173342009079	0.0277263384550082	0.0162101973645379	-0.021280607754591	-0.0534745118726344	0.0109132963634523	0.0164255390938567	-0.00220027776992652	-0.0340448352328736	0.0296442796930206	0.0162473001601893	0.00258131755638142	-0.0296993930020053	0.0348620281147681	0.0164698283038336	0.0283571737977781	-0.00389831943773854	0.0606126670332946	0.0164569622618299	0.0242657212626843	-0.00818467980189163	0.0567161223272602	0.016556405502829	0.000321536375169518	FALSE
Area of G-temp-sup-Lateral (left hemisphere)	27362	27362	Continuous		UK Biobank Assessment Centre > Imaging > Brain MRI > T1 structural brain MRI > Freesurfer a2009s	197	cont	5961	0.134934002769913	0.0351933196013226	-0.0109684245003012	0.0813550637029464	0.0235475576024903	0.00658174803778103	FALSE	cont	35529	0.646353559720396	-0.000150989559279002	-0.000796017102353652	0.000494037983795649	0.000329090519815228	0.0328268002072181	FALSE	cont	36160	0.093224312790704	-0.0582372707706336	-0.104814241158609	-0.0116603003826578	0.0237634013205902	0.00539237760973473	-0.0416945413253759	0.0524792965448453	0.0240235752193534	-0.0165196351175325	-0.0626220522043291	0.0295827819692641	0.0235212859479072	0.0103707325416813	-0.0353617339754352	0.0561031990587978	0.0233325385093585	-0.0445415897142245	-0.0909979674023088	0.00191478797385992	0.0237018753625904	-0.019645529982579	-0.0644517508466009	0.025160690881443	0.0228599713373721	-0.0351055697260985	-0.0804068619760916	0.0101957225238947	0.0231125549624808	-0.0381469799594777	-0.0833756859879592	0.00708172606900373	0.023075521735593	-0.0122914489800017	-0.058078238297081	0.0334953403370775	0.0233602538048279	-0.0141456677474251	-0.0597187818132147	0.0314274463183645	0.0232512374667884	-0.0351590488419169	-0.0810331681350513	0.0107150704512174	0.0234048092417966	0.00661883721947592	FALSE
Treatment/medication code: ketoprofen	20003	20003.1140871506	Categorical multiple	4	UK Biobank Assessment Centre > Verbal interview > Medications	100075	binary	64022/21(64043)	0.134941853279121	-0.672405134373182	-1.64280372055477	0.204629825356948	0.462995230353747	0.006585073832646	FALSE	binary	382906/117(383023)	0.533263732776959	0.00395926965379991	-0.0084845162060652	0.0164896448482179	0.00636074433919401	0.0273571058539112	FALSE	binary	390017/121(390138)	0.746752843598244	0.471759099740037	-0.460202320638935	1.47169136729984	0.483572225401433	0.0693189335542895	-1.0026745388461	1.14131244557507	0.534592175827071	0.264218768030543	-0.723216894231112	1.29323594727681	0.504026319581744	0.6600013545535	-0.217037632616586	1.63040298097641	0.462989810557587	0.381665946647809	-0.575438573178099	1.3948484278229	0.492883577373461	0.353073889438678	-0.578885631591982	1.3530046232555	0.483571130081187	-0.212129470287535	-1.34567161294066	0.890093294901745	0.556399486292887	0.246732168745356	-0.710357476785011	1.25990125368262	0.492875698885316	0.58625886395044	-0.306424678757233	1.56515776134837	0.468887950135409	0.205819018382133	-0.781611405454589	1.23483133178168	0.504023221526844	0.674006841166989	-0.203034034820558	1.64441005002842	0.462990724175899	0.0396408416816134	FALSE
Processed meat intake	1349	1349	Categorical single	100377	UK Biobank Assessment Centre > Touchscreen > Lifestyle and environment > Diet	100052	ordcat	63970	0.135057578569101	-0.0214563771238027	-0.0495650580287399	0.00665661927134639	0.0143582751344958	0.00658839962751098	FALSE	ordcat	382700	0.169197548126046	0.000277868640113076	-0.000116632011687886	0.000663718755527171	0.000201490158866491	0.00967449490588845	FALSE	ordcat	389809	0.573150855930782	-0.00368278424127336	-0.032005585159926	0.0243289499262766	0.0145010037996499	0.006537784262653	-0.0221882758531669	0.0349385400169527	0.0146992270938005	0.0139840207544854	-0.0143212354046002	0.0418883993237178	0.0144835600781509	-0.00133151578301992	-0.0292935814225383	0.0263919713510939	0.0143207246745013	-0.00560280118762568	-0.0339187891199322	0.0224069435902984	0.0145186739603145	0.00136403936203387	-0.0260795300278057	0.0286822582280576	0.0140583294510693	0.000788800716039145	-0.0269936661904388	0.0282988514430913	0.0142400412595442	-0.00329149942292367	-0.0307237465359343	0.023384414569095	0.014060600923394	0.00216105431592023	-0.0255187732391963	0.029840378290494	0.0143022763942834	0.0208579346748	-0.0065092926596292	0.0484827028340584	0.0142646142449875	0.0215306495228304	-0.00603418961177893	0.0496301643229664	0.0143629808216104	0.0321427009055514	FALSE
Operative procedures - OPCS4: U11.3 Vascular ultrasound NEC	41272	41272.U113	Categorical multiple	240	Health-related outcomes > Hospital inpatient > Summary Operations	2005	binary	64054/21(64075)	0.135104522924343	-0.672109587072917	-1.64248551526611	0.204897984111991	0.462983855111633	0.00659172542237595	FALSE	binary	383180/129(383309)	0.822761484235412	0.00135444472566854	-0.0104926941701572	0.0132498846730548	0.00604806314002704	0.0414393023657399	FALSE	binary	390294/133(390427)	0.926620506971213	0.268642368000302	-0.718760871781856	1.29762971600531	0.504019715201432	0.520875745657742	-0.41105235194741	1.52077889338609	0.483565283224971	0.631875846302924	-0.260769069016928	1.61074236941323	0.468878563038328	0.658959116980863	-0.218041094919366	1.62932891492327	0.462980489659076	0.378028704744668	-0.579039595126178	1.39117866761115	0.492875092174274	0.346206153103742	-0.585715629667413	1.34610385151994	0.483562098871893	0.394024063251502	-0.537894346929142	1.39391877397389	0.483560399779542	0.51050308432988	-0.382133479898647	1.48936263457399	0.468874466161047	0.501661163754615	-0.40907865864148	1.49026872643054	0.475664744886579	0.0865698833650612	-0.938194375157022	1.1347555529748	0.517611434837814	0.671897136737763	-0.205104498889645	1.64226810987577	0.462981181969651	0.047060238855593	FALSE
Operative procedures - secondary OPCS4: Y82.2 Injection of local anaesthetic NEC	41210	41210.Y822	Categorical multiple	240	Health-related outcomes > Hospital inpatient > Summary Operations	2005	binary	62771/1304(64075)	0.135147603698178	-0.0836906674872301	-0.193664305434724	0.0260813320503723	0.0560404912991592	0.00659505121724092	FALSE	binary	375831/7478(383309)	0.0650398532761926	0.00148001799852472	-9.22143373678826e-05	0.00305309860853134	0.000802283004153828	0.0045782248316353	FALSE	binary	382799/7628(390427)	0.021334316823182	-0.00557015758851265	-0.11884849493138	0.107664499013249	0.057770388525963	-0.0297435977718104	-0.145313119286864	0.0856192062834371	0.058896896496709	-0.0452278030883518	-0.159546497003269	0.0689723908609387	0.0582816950964215	-0.0339887995025688	-0.146579020438534	0.0786046862964208	0.0574315226967766	-0.0208225540425067	-0.134640322624885	0.0929130449184329	0.0580355862589911	0.070533563135205	-0.0373140797434978	0.178711762267109	0.0550969722756337	-0.0814171657475502	-0.19465449279643	0.0317763679575964	0.0577494195174964	-0.0465664426105404	-0.157410968058633	0.0644017083234899	0.0565721777464827	0.0959544563950518	-0.0130569798829487	0.205219245912886	0.0556706877956307	0.00972984037093134	-0.101313583135572	0.12088521426985	0.0566706306672931	0.0836292570161298	-0.0261425087687652	0.193602526171694	0.0560451300494224	0.0019357802178573	FALSE
Operative procedures - OPCS4: Y82.2 Injection of local anaesthetic NEC	41272	41272.Y822	Categorical multiple	240	Health-related outcomes > Hospital inpatient > Summary Operations	2005	binary	62771/1304(64075)	0.135147603698178	-0.0836906674872301	-0.193664305434724	0.0260813320503723	0.0560404912991592	0.00659837701210589	FALSE	binary	375831/7478(383309)	0.0650398532761926	0.00148001799852472	-9.22143373678826e-05	0.00305309860853134	0.000802283004153828	0.00458038335347954	FALSE	binary	382799/7628(390427)	0.021334316823182	-0.00557015758851265	-0.11884849493138	0.107664499013249	0.057770388525963	-0.0297435977718104	-0.145313119286864	0.0856192062834371	0.058896896496709	-0.0452278030883518	-0.159546497003269	0.0689723908609387	0.0582816950964215	-0.0339887995025688	-0.146579020438534	0.0786046862964208	0.0574315226967766	-0.0208225540425067	-0.134640322624885	0.0929130449184329	0.0580355862589911	0.070533563135205	-0.0373140797434978	0.178711762267109	0.0550969722756337	-0.0814171657475502	-0.19465449279643	0.0317763679575964	0.0577494195174964	-0.0465664426105404	-0.157410968058633	0.0644017083234899	0.0565721777464827	0.0959544563950518	-0.0130569798829487	0.205219245912886	0.0556706877956307	0.00972984037093134	-0.101313583135572	0.12088521426985	0.0566706306672931	0.0836292570161298	-0.0261425087687652	0.193602526171694	0.0560451300494224	0.00193796754013736	FALSE
Type of cancer: ICD10	40006	40006.C927	Categorical single	19	Health-related outcomes > Cancer register	100092	binary	64064/11(64075)	0.135150081819964	-0.955579039511929	-2.47434269875036	0.285297701836275	0.677182862725382	0.00660170280697087	FALSE	binary	383250/59(383309)	0.809610577385848	0.00215239893215481	-0.0153565640776586	0.0197892145243533	0.00893734082941013	0.0408413918148852	FALSE	binary	390367/60(390427)	0.203760247264252	0.719752343381534	-0.612919278821567	2.2756894755368	0.707213237201091	0.773106072440168	-0.559575490473411	2.32905071235411	0.707218143721094	0.0174304335779173	-1.66973585173217	1.70459681840237	0.816588383978631	0.817258527026905	-0.463063873831198	2.352163152287	0.69017070205831	0.32335788366695	-1.18898632609501	1.94827585213556	0.763863150087506	-0.497407777118832	-2.52465337823747	1.30040712857449	0.912949654841897	0.456613131179711	-0.948573575800866	2.0410498608164	0.730395012630088	0.989423565107024	-0.220236830169422	2.49526230471837	0.666771324419526	0.66955510627381	-0.663114804179998	2.22549101073086	0.707212416554399	-1.14483256350307	-4.15138604657828	0.910790850714535	1.15475179868885	0.95944431514508	-0.281273432640379	2.4781029781374	0.677112030745362	0.0133470405529551	FALSE
Powdered/instant soup intake	102530	102530	Categorical single	100004	Online follow-up > Diet by 24-hour recall > Soup/snacks/pastries yesterday	100109	ordcat	9675	0.13522540109378	0.202457979347155	-0.0632133713496604	0.470401993533227	0.135945068559608	0.00660502860183584	FALSE	ordcat	58195	0.986401949745765	3.25196754990365e-05	-0.00370439300149669	0.00377306589522388	0.00190694717196215	0.0493027974443101	FALSE	ordcat	59281	0.516236204761365	-0.151552669059917	-0.419980370479671	0.115096920531074	0.136323004614185	-0.0855016501040136	-0.350361924856027	0.178117481189409	0.134648129395578	-0.148023702936222	-0.417249652580707	0.119271610248307	0.136684438182233	-0.154284343778624	-0.418328133527746	0.108654740846365	0.134260627095855	-0.0608792728467606	-0.320452429749736	0.198285106646215	0.132167075065489	-0.137006666535368	-0.393983297646365	0.119981276657941	0.130971951191496	-0.253155436136792	-0.523004392680947	0.0146653902255748	0.136975092234088	-0.186559704175273	-0.446573332424862	0.0729542583899398	0.13237026949098	0.0292278416125061	-0.221602815832364	0.280945660904942	0.128057042098426	0.0116149179694315	-0.239217444601854	0.263260510808258	0.128041829005297	-0.202888486149602	-0.470498755285549	0.0630295453306167	0.135921079158898	0.0294719804015924	FALSE
Operative procedures - OPCS4: E35.2 Endoscopic resection of lesion of larynx	41272	41272.E352	Categorical multiple	240	Health-related outcomes > Hospital inpatient > Summary Operations	2005	binary	64054/21(64075)	0.135334663314249	-0.671718101715465	-1.64209049066168	0.205285163052643	0.462982058018366	0.00660835439670081	FALSE	binary	383171/138(383309)	0.230936771287423	0.00702247665612615	-0.00445597273781155	0.0186083018747251	0.00587580110032683	0.0126597306164738	FALSE	binary	390285/142(390427)	0.879330198024236	0.557300708165743	-0.353448471591941	1.54591622345374	0.475669190892644	0.321208260742898	-0.666204128230375	1.3502040516374	0.504024302804113	0.552393996415375	-0.358353564199363	1.54100809869564	0.47566837807131	0.659367322021408	-0.21763997242974	1.62974292265969	0.462983727138346	0.561761589038537	-0.348989813815648	1.55037901658748	0.47567029983054	0.252091028541829	-0.704977230927123	1.26524097886228	0.492874816692943	0.193711285171863	-0.793691751787303	1.22269842414146	0.504019325038739	0.653777470677106	-0.209568640139202	1.61667600468905	0.457809702876246	0.5827286403178	-0.30992228531872	1.56160023044867	0.468881328789835	0.715272167713031	-0.148078330638755	1.67817425705611	0.457811814827695	0.672350485960094	-0.204657955533949	1.64272702805891	0.462984282908934	0.0451528938273765	FALSE
Operative procedures - OPCS4: K75.3 Percutaneous transluminal balloon angioplasty and insertion of 1-2 stents into coronary artery	41272	41272.K753	Categorical multiple	240	Health-related outcomes > Hospital inpatient > Summary Operations	2005	binary	63861/214(64075)	0.135435015788205	-0.205426039910743	-0.477659993610128	0.0640967124085439	0.137996194263089	0.00661168019156578	FALSE	binary	382038/1271(383309)	0.318276562244042	0.00192764516641747	-0.00185705612257605	0.00571796427179914	0.00193211623513915	0.0168537385598342	FALSE	binary	389132/1295(390427)	0.81600212358569	0.00174053232909828	-0.285652146710825	0.288844182229519	0.146307775669754	0.117983269180084	-0.16459529759279	0.401105220460369	0.144075380095045	0.0965194238699322	-0.183089827702723	0.377172805740785	0.142694746693015	0.211317926018939	-0.0572018894049321	0.482724905612021	0.137530391008669	0.169074685652406	-0.106486544488253	0.4463623164317	0.140812373302385	0.0016451372568908	-0.276519451933312	0.28109045473059	0.142020971337284	0.162838403963629	-0.107304429708291	0.435600670928015	0.138286844853503	0.0829592833348678	-0.188872808941102	0.357128999120867	0.139073253682847	0.0705835459470657	-0.207607819083966	0.350055479593338	0.14203469774117	0.127257077862844	-0.145786049639058	0.402441101843438	0.139638552407375	0.205128343541161	-0.0644801885554576	0.477446579935023	0.138038427735054	0.0425149831576184	FALSE
Histology of cancer tumour	40011	40011.8721	Categorical single	38	Health-related outcomes > Cancer register	100092	binary	64014/61(64075)	0.13560383464253	0.385421628927123	-0.120048008417902	0.906647132239362	0.260483030572346	0.00661500598643076	FALSE	binary	382961/348(383309)	0.0766645548411898	-0.00651475149186777	-0.0137432197025929	0.000697604503020059	0.00368193502258298	0.00515455016404766	FALSE	binary	390074/353(390427)	0.583557868999459	-0.00814501610395196	-0.476348385660785	0.459036555474663	0.237547141154868	-0.1116726415423	-0.602477789709654	0.371975869182778	0.247371308235147	-0.351747171164014	-0.872992744876029	0.153743553604699	0.260492879015975	-0.284919528508946	-0.78673252887801	0.206666629230454	0.252129183476077	-0.423116914408221	-0.959766452662217	0.0932890262977185	0.267087457011389	-0.352073874968805	-0.853881410705248	0.139506741620109	0.252126246259658	-0.23972996547198	-0.730515111970713	0.243897873558592	0.247360721462918	-0.166852774490558	-0.639078958532985	0.303269054241418	0.239298892761003	-0.0334856212563208	-0.497840644807496	0.430869591046921	0.23586708213661	-0.494727607895451	-1.03136586928141	0.0216660272045549	0.267081176944765	-0.385142025141254	-0.906383284304468	0.120344101218614	0.260490489172498	0.0326260991294457	FALSE
Workplace had a lot of diesel exhaust	22615	22615.0	Categorical single	493	Online follow-up > Work environment > Employment history	130	binary	620/15007(15627)	0.135646124805347	0.123665474002779	-0.0387391283064287	0.286555837194849	0.0829409752658532	0.00661833178129573	FALSE	binary	3766/89957(93723)	0.11250368247477	-0.00183203313272448	-0.00409639716404889	0.000430342584287694	0.00115468920485703	0.00692669659816957	FALSE	binary	3833/91628(95461)	0.60458446082031	-0.0573213526343818	-0.223302457257368	0.108521056062268	0.0846051883312477	0.0379932839217358	-0.135110053371089	0.211741479094426	0.0884322226292332	-0.118525022907008	-0.282441795627892	0.0450266896843044	0.0834960900974165	-0.0845763110376828	-0.247941147236927	0.0783760274752919	0.0832026018296746	-0.143000762168575	-0.306145163232814	0.0196961535638785	0.0830815836212857	-0.0500312331216989	-0.211446693144746	0.11078344141148	0.0821611988774262	-0.13291370877198	-0.293692690393327	0.0271837430654031	0.0818166755918564	-0.0951441355026304	-0.254985435656925	0.0639292146992338	0.0813167930417899	-0.0525730036111008	-0.216326356697531	0.110814699824583	0.0834123777899991	-0.0977369290457803	-0.26054716871756	0.0646028158905398	0.0829052696953455	-0.123150360217967	-0.285918375211538	0.0391365916726875	0.0828811840838224	0.0336410166673958	FALSE
Operative procedures - OPCS4: U54.3 Delivery of rehabilitation for stroke	41272	41272.U543	Categorical multiple	240	Health-related outcomes > Hospital inpatient > Summary Operations	2005	binary	63876/199(64075)	0.135693556351647	0.212457640203977	-0.0665272020742484	0.493920401413202	0.142741895662973	0.0066216575761607	FALSE	binary	382249/1060(383309)	0.497950729068732	-0.00143063892526555	-0.00556740442727737	0.00270806017899721	0.00211072471438394	0.0255849594197893	FALSE	binary	389347/1080(390427)	0.830549444346029	-0.275834272472773	-0.566530359188186	0.0108044770775364	0.147026036178843	-0.315043766770676	-0.61422893225926	-0.0214112733732831	0.15095336923129	-0.296020590361692	-0.587845606620561	-0.00845067678468817	0.14754867809896	-0.247307422505601	-0.530700994456632	0.0332856869087718	0.143638960177557	-0.220588984190685	-0.506995448508512	0.062504202344306	0.14503807737316	-0.17370162166096	-0.445927667621856	0.0975954196005742	0.138444168068853	-0.205068001068532	-0.482971998658904	0.0709637083336912	0.141087822887246	-0.216936865111136	-0.491499882605118	0.0563091532400725	0.139532390099128	-0.233701326539352	-0.516136547950044	0.0460970607671427	0.1431940427698	-0.227425040507909	-0.507994875772247	0.0508237129482668	0.142327270757526	-0.212492627617041	-0.493993278455161	0.0665307984935807	0.142760191469069	0.0431011855286758	FALSE
Single crust pastry intake	101980	101980	Categorical single	100004	Online follow-up > Diet by 24-hour recall > Soup/snacks/pastries yesterday	100109	ordcat	9677	0.135776599245007	-0.149566139744072	-0.34713001738802	0.0468715996572458	0.100440581140478	0.00662498337102568	FALSE	ordcat	58201	0.810573324879472	0.000334319676579429	-0.00240087778897422	0.00307211214819387	0.00139588566303749	0.04088456225177	FALSE	ordcat	59287	0.0675435124089166	0.0454186647399675	-0.158467542458929	0.249618331316731	0.104087582893435	0.169988421263598	-0.0291762332709018	0.3700444485499	0.101820963499669	0.0593313890322642	-0.144850905584121	0.263795062626138	0.104230113291275	0.0869194135954052	-0.112217808261128	0.286976578794783	0.101842813817985	0.253963135098233	0.0606709638355158	0.448783350273794	0.0989546161383094	0.0902668361299739	-0.104578280032637	0.286330999793273	0.0997943065449938	-0.117342607249392	-0.325522737276115	0.0906208459451082	0.106165785424649	0.0796368388074047	-0.11584892893079	0.276261767275459	0.0999769632133269	0.132231200692629	-0.06423341061491	0.329920448747814	0.10052055711796	0.0585013142902965	-0.140138571919394	0.257745607329552	0.101596608149961	0.149654893086043	-0.0466772175250731	0.346843964635315	0.100434755698796	0.00507896233431034	FALSE
Trouble falling or staying asleep, or sleeping too much over the last two weeks	120106	120106	Categorical single	3006	Online follow-up > Experience of pain	154	ordcat	21757	0.135810683212465	0.038300736711854	-0.0120271692320809	0.0886308548201561	0.0256788077074675	0.00662830916589065	FALSE	ordcat	131296	0.0338028402637469	0.000760858605085567	5.83692591979476e-05	0.00146314342866586	0.000358455583314163	0.00260965290968745	FALSE	ordcat	133717	0.000691253136203192	-0.0208652483072144	-0.0713050940186607	0.0297220325642198	0.0258200162139138	0.00301128120528516	-0.0481704607121621	0.0542269134433648	0.0261450353017733	0.00401020959266009	-0.0463820566257304	0.0545206997990653	0.025774600349117	-0.0151674967312077	-0.0651195539044468	0.0347301502503071	0.0254910243845258	-0.0243410199826293	-0.0748808958294496	0.0261694136764749	0.0257953178794839	0.0312026810977256	-0.0175674870136588	0.0799785571125121	0.0249084739698636	0.0224370024500283	-0.0271105628188283	0.0719740354971821	0.0252934046245442	0.0143088214060483	-0.0344917718164079	0.0620517455775486	0.0249634616359875	0.0437308020745096	-0.00596392409713545	0.0932210142549314	0.0253726953741994	0.067535894365819	0.0180792868803111	0.117031614878755	0.0252677791458734	-0.0383290217389519	-0.0886378922143203	0.0119917013361528	0.0256820226220208	0.000293101185528676	FALSE
Operative procedures - main OPCS4: T42.3 Endoscopic division of adhesions of peritoneum	41200	41200.T423	Categorical multiple	240	Health-related outcomes > Hospital inpatient > Summary Operations	2005	binary	63961/114(64075)	0.135882355020992	0.280714141340961	-0.0879905377937819	0.655034879016953	0.18900917255066	0.00663163496075562	FALSE	binary	382722/587(383309)	0.185362422924907	-0.00375635380130429	-0.00931845262382524	0.00180306652687483	0.00283626324597517	0.0104774650319461	FALSE	binary	389831/596(390427)	0.41548541130287	-0.162713705006737	-0.528251906434923	0.199111960320025	0.185048476426257	-0.335881018098026	-0.728976020729999	0.0474171220075269	0.197440490318371	-0.342036613570297	-0.729238403150319	0.0366960584703613	0.194798633666559	-0.346253882583989	-0.728002323991027	0.02823986898301	0.192349568051895	-0.198818787998844	-0.568599565947594	0.166335093429316	0.186963229901955	-0.519604188892524	-0.91265848167969	-0.136348995356112	0.197418953383433	-0.23192575311408	-0.597444955374412	0.129880636264775	0.185038631181857	-0.393500222547606	-0.772662330253148	-0.0210237784864646	0.19118595427932	-0.215772500641254	-0.581295381366901	0.146037632322327	0.185040540366912	-0.467068981895195	-0.863259393498884	-0.0813884548848639	0.198823469324476	-0.280666214390279	-0.654978790372661	0.0880313739951712	0.189005049861141	0.0245417559823264	FALSE
Operative procedures - secondary OPCS4: X29.2 Continuous intravenous infusion of therapeutic substance NEC	41210	41210.X292	Categorical multiple	240	Health-related outcomes > Hospital inpatient > Summary Operations	2005	binary	63822/253(64075)	0.135913450196809	0.188221768248052	-0.0591012044232663	0.437234180951454	0.126451052674315	0.00663496075562059	FALSE	binary	381845/1464(383309)	0.0805575847416911	-0.00314005884688333	-0.00666242200512314	0.000381928365515545	0.0017967711808044	0.00538551200138145	FALSE	binary	388938/1489(390427)	0.222256113703115	-0.10748424255886	-0.353461663504587	0.137258971429264	0.125027246071664	-0.257789293975644	-0.519008770200978	-0.00015455102135877	0.132172791479418	0.103237417279959	-0.128810482222383	0.336093749960388	0.118465601396003	-0.0796745708246934	-0.320220118232112	0.160443510567134	0.12247140838781	-0.190226389776061	-0.442472260117397	0.0598325911685629	0.127969992321653	-0.174284585779698	-0.416360440467825	0.0671349819056936	0.123190490230131	-0.142559344616411	-0.385713137021866	0.0997795381259949	0.123698401981237	-0.124348094745589	-0.362907327253212	0.114072811411549	0.12153486895018	-0.162314058964713	-0.408277200056931	0.0824147386854232	0.12501955950589	-0.231355710760823	-0.481602468917727	0.0170072369815689	0.127030711623762	-0.188656808643615	-0.437639007486655	0.0586352527117934	0.126437807875013	0.0144341397261473	FALSE
Area of G+S-occipital-inf (right hemisphere)	27552	27552	Continuous		UK Biobank Assessment Centre > Imaging > Brain MRI > T1 structural brain MRI > Freesurfer a2009s	197	cont	5961	0.135990473728756	0.0359339574561666	-0.0113268535725248	0.0831947684848581	0.0241082024021569	0.00663828655048557	FALSE	cont	35529	0.719221858522211	-0.000120861931084105	-0.000779851950478296	0.000538128088310086	0.000336214120410642	0.0364423242963219	FALSE	cont	36160	0.274256896626549	-0.0675277648283044	-0.115132989693898	-0.0199225399627102	0.0242880130247823	-0.0182945406756464	-0.066420971945479	0.0298318905941862	0.0245539306413986	-0.0542093605954786	-0.101329555704411	-0.00708916548654662	0.0240405526025182	-0.0159450586739692	-0.0626871360154277	0.0307970186674893	0.0238476382892842	-0.0219160119633775	-0.069397981869543	0.025565957942788	0.0242251287916246	-0.0422949314493837	-0.0880903149155418	0.00350045201677439	0.0233646385085102	-0.0372905351541441	-0.0835919194283704	0.00901084912008209	0.0236227982851231	-0.0500142100942051	-0.0962414057003315	-0.00378701448807867	0.0235849474957993	-0.023128514892517	-0.0699261142888883	0.0236690845038544	0.0238759654402785	-0.0319049489289384	-0.0784841558815522	0.0146742580236753	0.0237645424077548	-0.0362925096572208	-0.0831793669660966	0.010594347651655	0.0239215045034295	0.0172273502777899	FALSE
Operation code: skin graft	20004	20004.1597	Categorical multiple	5	UK Biobank Assessment Centre > Verbal interview > Operations	100076	binary	63939/104(64043)	0.136107276578272	0.293816394619257	-0.0922591933846992	0.68666843093975	0.198081605355528	0.00664161234535054	FALSE	binary	382319/704(383023)	0.352753691827367	-0.00240529322210985	-0.00747887374172662	0.00266914216779711	0.0025881270007475	0.0185395441201865	FALSE	binary	389423/715(390138)	0.274314514158423	-0.277050803038451	-0.672754296347997	0.111227042656085	0.199358410297313	0.182009707419056	-0.169283248190327	0.535610314343633	0.17936086029411	0.14130268607301	-0.20858771638586	0.493791049251338	0.178724013270369	0.0153275552591437	-0.341915407170992	0.373623621323913	0.182055497713577	-0.125041001201386	-0.502942637145932	0.249445312484763	0.191376515192867	0.0636624326252821	-0.28224653027609	0.412990550000625	0.176915259486995	-0.0247754506973508	-0.383615821296114	0.334778547982184	0.182778097701366	0.0347759735810981	-0.313737674930399	0.386169552638638	0.178097955346271	0.0741244260989837	-0.27714914545947	0.427705899809325	0.179350923321751	-0.100248993438672	-0.467858846774951	0.266194615466184	0.186740046105067	-0.293284195365406	-0.686140621353066	0.092795813132397	0.198084069180776	0.0172317249223501	FALSE
Date H69 first reported (other disorders of eustachian tube)	131236	131236	Date		Health-related outcomes > First occurrences > Ear and mastoid process disorders	2408	binary	63852/223(64075)	0.136158344802404	-0.200632507391897	-0.466958454381263	0.0630866146690219	0.135016615372024	0.00664493814021551	FALSE	binary	381796/1513(383309)	0.393929606439856	0.00150844526112223	-0.00195868662741521	0.00497982024321633	0.00176981630453441	0.0205534450008634	FALSE	binary	388892/1535(390427)	0.179503289983714	0.172690996422845	-0.0954144251070686	0.44269167177982	0.13706462602623	0.32423476685097	0.0624995903264226	0.588898956902507	0.134091220362474	0.29287969960298	0.0325887091790596	0.556328834402286	0.13341543460397	0.297617779285799	0.0404574070503526	0.558431806323456	0.131950270867287	0.305147722893321	0.0453188022347125	0.568208713167152	0.133199431209107	0.18388932835386	-0.0754530044808631	0.446537290137077	0.132970350079737	0.316568506949263	0.0618675191996733	0.575309376860094	0.130798381886334	0.0508435306169194	-0.217234169830138	0.320816856127498	0.137049482293043	0.277231437157253	0.0192104703189041	0.538769803634436	0.132352989811179	0.286253566312799	0.029096099796955	0.54706478679476	0.131948780451877	0.201310908061706	-0.0624063689837176	0.467635263020278	0.135016148415529	0.0118356008574303	FALSE
Date K26 first reported (duodenal ulcer)	131592	131592	Date		Health-related outcomes > First occurrences > Digestive system disorders	2411	binary	62884/1191(64075)	0.136262741514971	-0.0875072986853574	-0.202835540850661	0.0275979047772542	0.0587697835023004	0.00664826393508048	FALSE	binary	376419/6890(383309)	0.33159438670279	0.000812660496679	-0.000827688925528237	0.00245378818377912	0.000837100597566846	0.0175164047660162	FALSE	binary	383413/7014(390427)	0.453191155615208	0.0114398569698829	-0.107009152622264	0.129869135740951	0.0604125135920455	0.012128617035129	-0.107938035944061	0.132057472181256	0.0612070727564746	-0.0588615732154709	-0.17924684474094	0.0613586669906183	0.0613625020634637	0.0242760235116384	-0.0922025039848176	0.140877269753534	0.0594442790558036	-0.00507346555306965	-0.12418455346516	0.113968796087474	0.0607375063439706	-0.0274441204419079	-0.143354056483768	0.0886266323628653	0.059164075160943	0.0746810896731452	-0.0397541979664109	0.189385931835032	0.0584400464177157	0.0342073221867857	-0.0798604574433656	0.148568656093233	0.0582587729653651	0.00779331789199024	-0.109119805216997	0.124797190130431	0.0596576778593156	-0.0267626687403616	-0.144273654234071	0.0907945647523356	0.0599511057140506	0.0875265492325386	-0.0275840319150996	0.202859994432411	0.0587724384727764	0.0264840981670239	FALSE
Mean L2 in superior corona radiata on FA skeleton (left)	25273	25273	Continuous		UK Biobank Assessment Centre > Imaging > Brain MRI > Diffusion brain MRI > dMRI skeleton	134	cont	5595	0.136327879001299	-0.038455554665062	-0.0890778742798898	0.0121667649497658	0.0258225973069716	0.00665158972994546	FALSE	cont	33361	0.177830257800096	0.000490889905044468	-0.000223195776640384	0.00120497558672932	0.00036432290419962	0.0100781384907615	FALSE	cont	33954	0.349906093989523	0.065919679897659	0.0144976470020825	0.117341712793236	0.0262352775332424	0.0322777483120636	-0.0199321904590103	0.0844876870831374	0.0266372633776317	0.0372651056654282	-0.0138102348872864	0.0883404462181428	0.0260583967426268	0.0596432799822195	0.00893913081802096	0.110347429146418	0.0258690166550008	0.0392094744412692	-0.0121406532456115	0.0905596021281499	0.0261985918364701	0.0428569209248525	-0.00676561320593482	0.0924794550556399	0.0253171817899092	0.0482978774947728	-0.00195222371426852	0.0985479787038141	0.0256373635396691	0.0659818975976162	0.0158355178234535	0.116128277371779	0.0255844453550514	0.0688597479076554	0.0182532298031847	0.119466266012126	0.0258192057509273	0.0552034969962693	0.00473175969470634	0.105675234297832	0.025750441223908	0.0376738975443561	-0.0131588773992111	0.0885066724879233	0.0259346409181745	0.0212651472067894	FALSE
Operative procedures - secondary OPCS4: W30.3 Removal of external fixation from bone NEC	41210	41210.W303	Categorical multiple	240	Health-related outcomes > Hospital inpatient > Summary Operations	2005	binary	64034/41(64075)	0.136346613032545	0.470972580314418	-0.147426845257324	1.11847371457868	0.320256905262943	0.00665491552481043	FALSE	binary	383091/218(383309)	0.617998633363222	-0.00231843327685786	-0.0114356796712495	0.00680215931432104	0.0046485633499295	0.0313697979623554	FALSE	binary	390205/222(390427)	0.633649838280185	-0.566275896165751	-1.2470637362076	0.0738417427473887	0.333900787144462	-0.106563603715522	-0.695964669330561	0.472993436637284	0.296116722196581	-0.371813370745487	-1.0052800946968	0.237312282271109	0.314463846372618	-0.54610081647287	-1.20926090011372	0.0825591744551611	0.326690035989553	-0.31160949355598	-0.932434748009333	0.289105027746958	0.309225099984532	-0.286311958182548	-0.875698690448808	0.293230232137484	0.296108782501769	-0.282051489522203	-0.880980735800539	0.303954158741314	0.300102632757831	-0.760783842256357	-1.46154087172348	-0.10782090008542	0.342008057355537	-0.169169590972781	-0.749797584620587	0.404411948047141	0.292433364737991	-0.271403126331652	-0.870333661043525	0.314603853875817	0.300103353336525	-0.470054563886977	-1.11754802404744	0.148336606576833	0.320252683632968	0.0349599720022748	FALSE
Operative procedures - secondary OPCS4: C87.3 Tomography evaluation of retina	41210	41210.C873	Categorical multiple	240	Health-related outcomes > Hospital inpatient > Summary Operations	2005	binary	64025/50(64075)	0.136386469196125	0.425662710433353	-0.133503244691471	1.00634364569709	0.288812117113592	0.0066582413196754	FALSE	binary	383007/302(383309)	0.363905950321482	-0.00358515934887575	-0.011331059337545	0.00415677012198287	0.00394826723786181	0.019089967190468	FALSE	binary	390120/307(390427)	0.133183218343659	-0.244287621733901	-0.797740853934045	0.296077653969355	0.277297012056339	0.0720937232809448	-0.437046047880807	0.58123366953455	0.25836721464022	-0.167809795743922	-0.706346817088428	0.362129131144156	0.270953746625003	-0.0322795157629218	-0.541399953989973	0.476841004494432	0.258356871278428	-0.809013949827532	-1.49433661237261	-0.180061162761788	0.33213407417724	-0.606819269054207	-1.21007028065447	-0.032264093769589	0.298260796340121	-0.02415019066748	-0.528413868400801	0.481499265500347	0.256265758019461	-0.0773377549557157	-0.581592705473428	0.428302981851507	0.256261271052018	-0.0992145730267129	-0.618971890674933	0.417473445155123	0.26292485377162	-0.114285886776051	-0.634038473522168	0.402397133911725	0.262922313029009	-0.424416445966867	-1.00511901811394	0.134772796442094	0.288809762752882	0.00914081980839057	FALSE
Leg tissue fat percentage (left)	23268	23268	Continuous		UK Biobank Assessment Centre > Imaging > DXA assessment > Body composition by DXA	124	cont	2086	0.136519049185354	0.0430591245868301	-0.0136963322783417	0.099814581452002	0.0289405637143503	0.00666156711454038	FALSE	cont	12652	0.924801954445785	3.89606870600486e-05	-0.000770272887693832	0.000848194261813929	0.000412842348501195	0.0462743912968399	FALSE	cont	12870	0.538911684644538	-0.018585092437843	-0.0769345793634884	0.0397643944878024	0.0297678905919516	-0.0248201024387854	-0.0844463654878022	0.0348061606102314	0.0304192576210973	-0.00782157571345851	-0.0663600122153246	0.0507168607884075	0.0298642861321472	0.00675100183258696	-0.0511909632110738	0.0646929668762478	0.0295599870192569	0.0196520584313288	-0.0389378373345723	0.0782419541972299	0.0298905388692739	-0.00641699200948681	-0.0631636689891754	0.0503296849702017	0.0289501923802821	0.0196718922908136	-0.0380200033177772	0.0773637878994045	0.0294324102405092	-0.00631475368630903	-0.063929379082637	0.051299871710019	0.0293929896501005	-0.0161054179512592	-0.0729224801313559	0.0407116442288375	0.0289861004757159	0.0233100499497459	-0.0337884762268496	0.0804085761263414	0.0291296936741279	-0.0423574517659939	-0.100590391942461	0.0158754884104733	0.0297084324705322	0.0306137626317862	FALSE
Mean thickness of medialorbitofrontal (right hemisphere)	26869	26869	Continuous		UK Biobank Assessment Centre > Imaging > Brain MRI > T1 structural brain MRI > Freesurfer desikan white	192	cont	5961	0.136524180020879	-0.0382638014335636	-0.0886574627402897	0.0121298598731626	0.0257063000004538	0.00666489290940535	FALSE	cont	35529	0.118653864563773	0.00056393794566351	-0.000144434557499082	0.0012723104488261	0.000361408869731958	0.00720298739423243	FALSE	cont	36160	0.369594260034075	0.0120402734154423	-0.039122376954562	0.0632029237854465	0.0261029986115482	-0.0142782041886848	-0.0660010094808839	0.0374446011035144	0.026388787620729	-0.00971269305523739	-0.0603540685456624	0.0409286824351876	0.0258370460590615	0.0487270429568292	-0.00150795892249433	0.0989620448361527	0.0256297157169146	0.0214906647059336	-0.0295395201539628	0.0725208495658301	0.026035415188848	0.0304814408821723	-0.018736122934708	0.0796990046990527	0.0251106225085053	-0.000143701413015148	-0.0499050782777957	0.0496176754517654	0.0253880739527057	0.0181014362333304	-0.0315802080202058	0.0677830804868666	0.0253473946637019	0.0131423795217816	-0.0371522934438848	0.063437052487448	0.0256601596886928	0.022236099897795	-0.0278238606749572	0.0722960604705473	0.0255404102773147	0.0381809304842011	-0.0122096704259949	0.088571531394397	0.0257091017779855	0.0222822520670196	FALSE
Statuses of person conducting delivery: Hospital doctor	41228	41228.1	Categorical multiple	225	Health-related outcomes > Hospital inpatient > Summary Maternity	2003	binary	489/661(1150)	0.136561333494658	0.17779922559716	-0.0562556066427053	0.412320261493567	0.119500023886899	0.00666821870427032	FALSE	binary	3152/3915(7067)	0.130869343281274	-0.00250628985979352	-0.00575969647083927	0.000745280723195939	0.00165932067778613	0.00776636159557935	FALSE	binary	3217/3974(7191)	0.441544176915684	-0.157422185454971	-0.388192418213519	0.0728426168827302	0.117577767309336	-0.199528103209952	-0.439011401335146	0.0395310504873	0.122040708806002	-0.111816068158245	-0.348041069656868	0.124116072872897	0.120412616163774	-0.223418453323003	-0.455558526391951	0.00810948659997014	0.118249455208183	-0.138298829094465	-0.372118979803811	0.0951203491264545	0.119159250572131	-0.224201458013675	-0.447454817518662	-0.00172030481508783	0.113676927486641	-0.159311126613265	-0.389631210120906	0.0704875990981703	0.117344216624066	-0.330927659243507	-0.563646273730582	-0.0990330186437919	0.118491037275197	-0.273870270375133	-0.506606616841043	-0.0418341145565677	0.118531304743499	-0.149554852526025	-0.386597421547062	0.0871353380388599	0.120814457669778	-0.177611655287977	-0.4122712441923	0.0565797001307791	0.119570359201007	0.0258300888052846	FALSE
Operative procedures - secondary OPCS4: U21.2 Computed tomography NEC	41210	41210.U212	Categorical multiple	240	Health-related outcomes > Hospital inpatient > Summary Operations	2005	binary	61249/2826(64075)	0.136580114576769	0.0575203088981528	-0.0182111038536322	0.133280916232801	0.0386425837208627	0.00667154449913529	FALSE	binary	366472/16837(383309)	0.871966068817014	-8.75277181585543e-05	-0.00115188226801899	0.000977055538036136	0.000543098965435443	0.0438072008288724	FALSE	binary	373269/17158(390427)	0.601056408168453	-0.0693831709706809	-0.146151682774971	0.00731038564129341	0.0391449934381763	-0.00909855851589568	-0.0858039303183228	0.0675376399884071	0.0391142879277986	-0.0411621601864589	-0.117298406990902	0.0349288434491897	0.038830097699397	-0.0488165571431366	-0.124168431219563	0.0265245351317723	0.0384388097838829	-0.0097711152922991	-0.0855598302180446	0.0659891849016851	0.0386571385670769	-0.0427431580251598	-0.116690677731939	0.0312552171080351	0.0377382232170539	-0.0337043902306362	-0.108344650773139	0.0409570121852652	0.038083992171551	-0.0516719106368173	-0.125653947730338	0.0223592374500133	0.0377553849683078	-0.0180690984568896	-0.0928612766281645	0.0567381518833891	0.0381599349053239	0.00933004820616181	-0.0647915957921291	0.0834972321525821	0.0378257014793106	-0.0574931243737156	-0.133255167586655	0.0182396415534733	0.0386432984748054	0.0334419703399099	FALSE
Treatment/medication code: uniphyllin continus 200mg m/r tablet	20003	20003.1140862438	Categorical multiple	4	UK Biobank Assessment Centre > Verbal interview > Medications	100075	binary	64011/32(64043)	0.136625965910674	0.534672689963841	-0.167395935929762	1.27996312772661	0.365217160273779	0.00667487029400027	FALSE	binary	382840/183(383023)	0.127861257250119	-0.00772801465843251	-0.017716186091079	0.00221945613860049	0.0050801353830436	0.00761742358832671	FALSE	binary	389951/187(390138)	0.652031554091365	-0.145315555943592	-0.803471780355	0.501417896910953	0.329975853295086	-0.529875283504271	-1.30087409007099	0.188061994763699	0.3754317719401	-0.0934291471082216	-0.739428131047717	0.545379510722443	0.324986581633711	-0.0859003748009262	-0.720896166718401	0.545690295534409	0.320454177781146	-0.335501565564162	-1.03930558802615	0.340536705128646	0.348547091116847	-0.210907713369072	-0.856902265008395	0.427896543472873	0.324982478454779	-0.281658442089614	-0.953317555838483	0.373812734276409	0.335492606181958	-0.108963466866095	-0.733950676325012	0.516023705975164	0.316318159787385	-0.548114806105921	-1.29341269855759	0.153962404733099	0.365198561642267	-0.740184487790061	-1.54140060890756	-0.00390238161215337	0.387274148841731	-0.532894166730065	-1.27819148681433	0.169182360399885	0.365200886186433	0.035708036222057	FALSE
Mean thickness of superiortemporal (right hemisphere)	26885	26885	Continuous		UK Biobank Assessment Centre > Imaging > Brain MRI > T1 structural brain MRI > Freesurfer desikan white	192	cont	5961	0.136697277174414	-0.0361673644020353	-0.0838210339493799	0.0114863051453094	0.0243086033787156	0.00667819608886524	FALSE	cont	35529	0.0236753358276939	0.000773982911637515	0.000103416386794292	0.00144454943648074	0.000342120408036293	0.00200742531514419	FALSE	cont	36160	0.085110596478085	0.0179478227713075	-0.0304791699004743	0.0663748154430893	0.0247072759783002	-0.0254214867196613	-0.0743786829308613	0.0235357094915388	0.0249777839006456	-0.0160928879242981	-0.064026478190403	0.0318407023418067	0.024455543860883	0.011303548279495	-0.0362453970992849	0.0588524936582749	0.0242592994347797	0.0432690908325721	-0.00503251923606348	0.0915707009012076	0.0246433062290364	0.0272583118568416	-0.0193275976894003	0.0738442214030835	0.0237679620467083	0.0173703012201619	-0.0297303437882781	0.0644709462286018	0.0240305782121708	0.00864270230008141	-0.0383824733854734	0.0556678779856363	0.0239920740374215	0.00583985936680289	-0.041765566496083	0.0534452852296888	0.0242881155728714	0.0471321974930332	-0.000251066006303764	0.0945154609923701	0.0241747691409466	0.0362102843339336	-0.0114859402235695	0.0839065088914367	0.0243344407374667	0.00613762631786167	FALSE
Treatment/medication code: humira 40mg injection solution 0.8ml prefilled syringe	20003	20003.1141188594	Categorical multiple	4	UK Biobank Assessment Centre > Verbal interview > Medications	100075	binary	64032/11(64043)	0.136705447790443	-0.95175197821216	-2.47035482988188	0.288883156101623	0.677073220352976	0.00668152188373021	FALSE	binary	382923/100(383023)	0.695124082991746	0.00269318266456289	-0.010767050210791	0.0162354959180924	0.00687557456115779	0.0352572958038335	FALSE	binary	390034/104(390138)	0.244400800226077	0.707717573189219	-0.624836023158757	2.2635603788357	0.706792696318775	1.04719567072028	-0.193396400444851	2.56578025063441	0.676678356092587	0.992140059709762	-0.248448818265602	2.51072249563501	0.676676815559873	1.26389898403151	0.0999036678625422	2.75051329163565	0.650998493352593	0.998319359099133	-0.242272568845214	2.51690385284542	0.676678228764872	1.56387242009393	0.46467691767568	3.02243870779434	0.628802012459598	1.03941953858029	-0.170116013191774	2.54518538724396	0.666333319829593	1.43256690790113	0.312916710665922	2.90009301922854	0.63585909829091	0.940763684564971	-0.299823852165584	2.45934523743713	0.676676093667457	0.464132386507208	-0.94094932727029	2.04848314542094	0.729977774140053	0.956726427475689	-0.283861895852427	2.47530850274448	0.676676496041161	0.0156896627149044	FALSE
Signal-to-noise-ratio (SNR) of triplet (right)	4241	4241	Integer		UK Biobank Assessment Centre > Physical measures > Hearing test	100049	cont	22380	0.136720397066236	-0.0193586799797419	-0.0448585937132379	0.00614123375375419	0.0130096953781563	0.00668484767859518	FALSE	cont	133752	0.721487185248537	6.49845492245975e-05	-0.000292323837963676	0.000422292936412871	0.000182301897643202	0.0365437748230012	FALSE	cont	136153	0.886800695449633	0.0214190818648216	-0.00432139533028398	0.0471595590599272	0.0131330210904419	0.0093388292012753	-0.0166851376686434	0.035362796071194	0.0132776600514846	0.0120950514870559	-0.0137181739254991	0.0379082768996108	0.0131701378799565	0.0260979024145368	0.000653681222696025	0.0515421236063775	0.0129818686347374	0.0112052581667188	-0.0145083219065298	0.0369188382399674	0.0131192979389268	0.015951898604354	-0.00898535164948835	0.0408891488581964	0.0127232075395872	0.0116813916168118	-0.0136188077738997	0.0369815910075234	0.0129083874270124	0.00974946576415313	-0.0152256891799978	0.0347246207083041	0.0127425468507226	0.0151778712373119	-0.0102339790135429	0.0405897214881668	0.0129653526918719	0.0140904263422166	-0.011212790982159	0.0393936436665921	0.0129099272036902	0.019531649155914	-0.00594327713940339	0.0450065754512313	0.0129975346524451	0.0454525569797454	FALSE
Operative procedures - OPCS4: T22.9 Unspecified primary repair of femoral hernia	41272	41272.T229	Categorical multiple	240	Health-related outcomes > Hospital inpatient > Summary Operations	2005	binary	64054/21(64075)	0.136748096667802	-0.669377638256529	-1.63978548604615	0.207668966558381	0.462999268641905	0.00668817347346016	FALSE	binary	383205/104(383309)	0.0467474582033821	0.0135058938365949	0.000193421678255829	0.0270557450925764	0.00684011876672323	0.00344931790709722	FALSE	binary	390323/104(390427)	0.111743715905268	0.0159610510690075	-1.05601739018706	1.08793952301846	0.534597134269008	-0.0884100132576887	-1.22195048560086	1.01381076573791	0.55642170104781	0.143974113187877	-0.880813573971443	1.19218219805019	0.517625170951831	0.216129664656193	-0.771289211107278	1.24513143052274	0.50402886050862	-0.31756743040385	-1.53522141393383	0.824545848881407	0.585609267046011	0.512570321483555	-0.380101309828175	1.49145920799702	0.468892685209112	0.297715868170591	-0.659364742657027	1.31087676483643	0.492882354105404	-1.36287582942438	-3.26675154392694	0.0572664922299332	0.801797730712313	0.413566279868738	-0.518378966860279	1.41348436441431	0.483574896651353	0.493379812210673	-0.417378833621654	1.48200334302248	0.475675067146637	0.671387019874655	-0.205641201793669	1.64177978429672	0.462995088529043	0.00776718141650991	FALSE
Operative procedures - OPCS4: F43.9 Unspecified other examinations of mouth	41272	41272.F439	Categorical multiple	240	Health-related outcomes > Hospital inpatient > Summary Operations	2005	binary	64064/11(64075)	0.136833586239683	-0.951456365948318	-2.47006204073646	0.289183062957637	0.677075085855689	0.00669149926832513	FALSE	binary	383258/51(383309)	0.941273410972964	-0.000708105293993319	-0.0195844077038812	0.0182299933950508	0.00960999063748073	0.0470600932481437	FALSE	binary	390374/53(390427)	0.0789846489001964	-0.392234824602363	-2.41941960422307	1.4055032128412	0.912907865598367	0.915302629811665	-0.364901211752935	2.45012421279858	0.690114700176061	1.11342761730154	-0.0961133875003633	2.61918883394218	0.666717673907811	-0.0349183369953506	-1.72199555118999	1.65215888022755	0.816535479711751	0.304180730905533	-1.20806038765751	1.92900866532253	0.763807139778146	-0.112672446712384	-1.7997522643439	1.57440736086745	0.816537024394925	0.452141471876988	-0.952937020712677	2.03649214985818	0.730339730826351	-1.20454819793467	-4.21106401556862	0.850998635262939	1.15472484027492	-0.447234696395661	-2.47441731080169	1.35050061145688	0.912906371964708	0.645004239785474	-0.687541395998145	2.20084750483471	0.707151631512452	0.95716542569006	-0.2834208336032	2.47573597228144	0.677051652539953	0.00580952797585196	FALSE
Retinal pigment epithelium thickness at outer superior subfield (right)	27839	27839	Continuous		Assessment Centre > Physical measures > Eye measures > Retinal optical coherence tomography > Derived OCT measures	100079	cont	2302	0.136896159240594	-0.0615766944822991	-0.142808171954625	0.0196547829900266	0.0414235636944811	0.0066948250631901	FALSE	cont	13787	0.262401102751352	0.000652269129039986	-0.000488673018258281	0.00179321127633825	0.000582072917532168	0.0141404766016232	FALSE	cont	14042	0.96047149001674	0.0380516559083842	-0.0448233095641073	0.120926621380876	0.0422802742877381	0.0249787306931001	-0.0575514931203844	0.107508954506585	0.0421043976304372	0.00767584418587785	-0.075603289541844	0.0909549779135997	0.0424864685780417	0.0401263175724507	-0.0404085831293265	0.120661218274228	0.041086444766449	0.0510904877754845	-0.0294634801548193	0.131644455705788	0.0410961722836481	0.0138772394780666	-0.0647432296100145	0.0924977085661476	0.040109760272275	0.0250749948923189	-0.0545275009886568	0.104677490773295	0.0406107603260883	0.0348717435050814	-0.0446272529114822	0.114370739921645	0.040557958062835	0.0517205038185009	-0.0291533739354923	0.132594381572494	0.0412593804975619	0.0316072369777811	-0.0491721990066587	0.112386672962221	0.0412111991933746	0.0593031024818958	-0.0216412769214806	0.140247481885272	0.0412953482841747	0.0484185659915132	FALSE
Operative procedures - secondary OPCS4: Q17.2 Endoscopic cauterisation of lesion of uterus	41210	41210.Q172	Categorical multiple	240	Health-related outcomes > Hospital inpatient > Summary Operations	2005	binary	64062/13(64075)	0.136941981161607	0.857675215461031	-0.264826650138383	2.16398847405199	0.60120661087224	0.00669815085805508	FALSE	binary	383237/72(383309)	0.483608165752618	-0.00566585156313124	-0.0215981086514511	0.0102020761864035	0.00809132858265419	0.0248769642548783	FALSE	binary	390354/73(390427)	0.285351056825792	-0.249816984982962	-1.27911521132681	0.737922831211038	0.504195535597097	-0.344626878023287	-1.43800701271292	0.675802249935947	0.527284606754996	-0.23357924496748	-1.26289040881881	0.754176320524292	0.504203252745608	-0.438367205656674	-1.5317313308708	0.582044017622161	0.527275386477742	-1.09553135622446	-2.60148399994253	0.114303719878064	0.666849812560102	-1.22297335344861	-2.72891012602172	-0.0131623420395466	0.666838879307741	-1.16353464094331	-2.66947904821218	0.0462877507778181	0.666844103760416	0.107379437374158	-0.775294323478067	1.01639473812822	0.449734791265892	-0.0451413252899362	-0.98613072504312	0.895848476637956	0.471657522827329	-0.62553320177121	-1.80600031970132	0.437737742625489	0.557988859742742	-0.85657735182978	-2.16276243969369	0.265751398166077	0.60112438310522	0.0178135526488473	FALSE
Most recent bowel cancer screening	2355	2355	Integer	100567	UK Biobank Assessment Centre > Touchscreen > Health and medical history > Cancer screening	100040	ordcat	14558	0.136980797493808	-0.0511283032551426	-0.118528948315701	0.0162543730352469	0.0343834390791555	0.00670147665292005	FALSE	ordcat	87098	0.115002480457796	-0.000761682610575676	-0.00170879126849829	0.000185485614355566	0.00048327685137941	0.00703030564669315	FALSE	ordcat	88698	0.025658174031501	0.078691642473831	0.0100252831962128	0.147319710888159	0.0350364281695172	0.0408235815920393	-0.0290254726590386	0.11069910601748	0.0356546017329481	0.081767838461789	0.0136816779431841	0.150919231820355	0.0352833293205093	0.0631049795687322	-0.00468735927607968	0.130913614062175	0.0346025191606852	0.0160213236311069	-0.052736810894159	0.08465528669648	0.0351001758427916	0.0635271391431387	-0.00242384765148714	0.129598293009135	0.033717273027929	-0.0217367574991213	-0.0887032999367475	0.0451880351481502	0.0341801523407287	0.0266380008188813	-0.0391306220773968	0.0922982513457353	0.0335378745883011	0.0312792035725876	-0.0355268788802152	0.0976876352729624	0.0342067873058417	-0.00865932312607881	-0.0757096505186392	0.0579917833629605	0.0342289322638413	0.0514181760461514	-0.0150952825578988	0.118974033035372	0.0344821707664104	0.00222450675882585	FALSE
Apolipoprotein A1	23440	23440	Continuous		Biological samples > Blood assays > NMR metabolomics	220	cont	15153	0.137011803651476	-0.0221635335380068	-0.0513814325424381	0.00705436546642446	0.0149061741980125	0.00670480244778502	FALSE	cont	90895	0.532309481023786	-0.000130567370932152	-0.000540371186194045	0.000279236444329741	0.000209084636899843	0.0273053013296495	FALSE	cont	92555	0.380594082696934	0.0151087788527246	-0.0143574069029323	0.0445749646083815	0.0150338478631473	0.00760281736385184	-0.0223176608505929	0.0375232955782966	0.0152656309574177	0.0113346839519853	-0.018025062824297	0.0406944307282675	0.0149795419738172	0.00609601681599363	-0.0231375426142334	0.0353295762462206	0.0149151603338391	0.0320084247157761	0.00257773696604183	0.0614391124655104	0.0150157365397168	0.0123049547233906	-0.0162615756402484	0.0408714850870295	0.0145748375791217	0.0125597287106296	-0.0163939476256313	0.0415134050468905	0.0147723620806466	0.00820441833070644	-0.0203885139308215	0.0367973505922344	0.0145883080065279	-0.00451822688614332	-0.0336114827090034	0.0245750289367167	0.0148435764815789	-0.0071137948725778	-0.0360796861894521	0.0218520964442965	0.0147785942466187	0.0222595453843797	-0.0069889533354482	0.0515080441042076	0.0149227824607376	0.0228640797935168	FALSE
Liking for dairy products	20651	20651	Categorical single	96	Online follow-up > Food (and other) preferences	1039	ordcat	23845	0.137029069327292	0.0343612254141448	-0.0109043780221764	0.07961895715956	0.0230917028668623	0.00670812824264999	FALSE	ordcat	143183	0.151047947547823	-0.000260765212728347	-0.000893939245764103	0.000373017205117593	0.000323585906093479	0.00876144016577448	FALSE	ordcat	145825	0.287675450797405	0.00804803523135834	-0.036506955162083	0.0529297529105466	0.0233078847079553	-0.0206636218283756	-0.0666679387540804	0.0250886608666077	0.023560014216812	-0.00125896862996296	-0.0467094523362894	0.0435326840745773	0.023282548308393	-0.0263529884402281	-0.0711959702677923	0.0185407616574424	0.0229298051313527	0.00207324425930077	-0.0428724844445139	0.047720441947713	0.0233526416950374	0.00293316630731742	-0.0397118455276398	0.0467426689990517	0.0224916474367007	-0.0291631763024573	-0.0737450671551774	0.015311228341318	0.0228048677029732	-0.00442125047767343	-0.047238157150543	0.0391880433003049	0.0224937570666624	-0.0192022513403152	-0.0641038336129697	0.0251659083290813	0.0229530745916463	0.0242980765030555	-0.0194413733873259	0.0690028735756854	0.0228691802316212	-0.0342768157096499	-0.0791274815550765	0.0107967431799599	0.0230749012700774	0.017938230018811	FALSE
Type of meals eaten: Restaurant meals	20089	20089.462	Categorical multiple	79	Online follow-up > Diet by 24-hour recall > Meal type yesterday	100105	binary	8206/1471(9677)	0.137168336033738	-0.0843175139587309	-0.195659360914993	0.0268481379897402	0.0567541169764126	0.00671145403751497	FALSE	binary	49507/8694(58201)	0.0472801744859446	0.00158653052775201	1.90449832258529e-05	0.0031547722871242	0.000799926764825056	0.00347737869107235	FALSE	binary	50399/8888(59287)	0.424346725949472	-0.0418785346075771	-0.157141841720818	0.0733197808570594	0.0587820334026055	0.00320781207171851	-0.11186643096099	0.118238729545493	0.0586912404805884	0.0383098555011005	-0.0757979969153165	0.152434675756761	0.0582138835544231	-0.0404746146676944	-0.154169357029955	0.0732380140583613	0.0580032736552633	0.0170369120198444	-0.0961665534742918	0.130298574306303	0.0577631499794156	0.0404307660382983	-0.0693250180783465	0.150425462909839	0.0560510222249219	0.0732288973244722	-0.037728997587794	0.184372690963752	0.0566506291302722	0.0176593907220057	-0.0925436288539533	0.128073710269306	0.0562720229128814	0.0636272575624759	-0.0474471645241392	0.174880059506925	0.0567081293546281	0.0451695880808816	-0.0658578285678648	0.156373254920942	0.0566835762375915	0.0844882549397289	-0.0266905630317769	0.195844650729905	0.0567611988366405	0.0250076556279802	FALSE
Operative procedures - OPCS4: S03.8 Other specified plastic excision of skin of other site	41272	41272.S038	Categorical multiple	240	Health-related outcomes > Hospital inpatient > Summary Operations	2005	binary	64054/21(64075)	0.13722229071586	-0.66861530910267	-1.63905539227596	0.208470610891661	0.463023034182202	0.00671477983237994	FALSE	binary	383233/76(383309)	0.823796083622909	0.00175511525025734	-0.0136925091460754	0.0172909600985709	0.00788453366186548	0.0415040580210672	FALSE	binary	390348/79(390427)	0.0709433244906378	-0.325994363018547	-1.54366814264694	0.816141296924164	0.585620898634696	-0.785178202247905	-2.32002969611973	0.495068357035308	0.690134905430427	0.00830674771630715	-1.06369469586525	1.08030815374228	0.534609665460705	-0.191393604923997	-1.32494904066658	0.910842958675347	0.556430128357269	0.14558933049793	-0.879228470169708	1.19382617179574	0.517641156272158	0.13474028682351	-0.852708871729787	1.16376991960154	0.504044581365884	-0.397534630733722	-1.61520123556796	0.74459291291529	0.585616682754342	0.142900065827852	-0.844541278746837	1.17192256134822	0.504040540769213	-0.38033364381349	-1.59800251966737	0.76179646685423	0.585618016708722	-1.99129950929955	-4.91948193797962	-0.264972672151254	1.06908286093053	0.664322492075324	-0.212742852162874	1.63474547095041	0.463013009428588	0.00529988188459688	FALSE
Job code at visit	20277	20277.1239	Categorical single	2	UK Biobank Assessment Centre > Verbal interview > Employment	100073	binary	41123/274(41397)	0.137319755799208	0.180437126595369	-0.057511571433371	0.419889937762472	0.121646230640346	0.00671810562724491	FALSE	binary	247579/1667(249246)	0.144756773183199	-0.00246198567509449	-0.00577068415620523	0.000847152862372073	0.00168806437424497	0.00846788119495769	FALSE	binary	252090/1702(253792)	0.432470370170512	-0.095634263505398	-0.331392910081907	0.139152599701817	0.119903435347892	-0.0257956988013405	-0.260591452174254	0.208170611175612	0.119450142156474	-0.0270859563375587	-0.259052882598215	0.204453412503056	0.118113874547914	0.0374122664538464	-0.186871213272142	0.262341579106742	0.114479171862181	-0.206971284832886	-0.4498358999362	0.0338818632843817	0.123251455472493	0.0316303998940227	-0.188250457699497	0.252755638162796	0.112391740132055	-0.0516871105005482	-0.279776383748699	0.176517046489616	0.116279763573504	-0.107262578002735	-0.33615411320174	0.121628927793197	0.116658491032262	-0.186748689232627	-0.424536420636653	0.0497694876108522	0.12085923328203	-0.118664011362784	-0.351511427200892	0.11362543143051	0.118528319607505	-0.181745528517467	-0.421160022822477	0.0561639907265861	0.121626420037406	0.0253860623824314	FALSE
Operative procedures - main OPCS4: A57.5 Destruction of spinal nerve root NEC	41200	41200.A575	Categorical multiple	240	Health-related outcomes > Hospital inpatient > Summary Operations	2005	binary	64054/21(64075)	0.137356768212204	-0.668348366421677	-1.6387419352657	0.208681057854228	0.462993630457508	0.00672143142210989	FALSE	binary	383208/101(383309)	0.11009255848196	0.0109845563742651	-0.00247940362710944	0.0246547903412339	0.00690913129664309	0.00683819720255569	FALSE	binary	390320/107(390427)	0.155788300214058	-0.140632955449259	-1.27414918825034	0.961562262451918	0.556404893812191	0.518577614655846	-0.413344379283747	1.51847541388652	0.483562322211391	0.145809578285982	-0.878954364008802	1.19399492835	0.51761155703872	-0.88293842505765	-2.41776515685678	0.39725642786282	0.689693853993227	0.0163429914322285	-1.05561305850633	1.08829902728275	0.534583521319782	-0.266371650892565	-1.39988508927298	0.835820651796512	0.556399522104218	0.29752480810699	-0.659529474273061	1.31066219407214	0.492868023633792	0.719494927264799	-0.131811304229994	1.67575701592455	0.453230805374111	0.315335331188625	-0.641721902030589	1.32847535065374	0.49286953438678	0.204164049179304	-0.783228477452852	1.23314148445614	0.50401422609594	0.668878365052387	-0.208118870078796	1.63924569248555	0.462979160527295	0.0104663371101098	FALSE
Mean intensity of Lateral-Ventricle (left hemisphere)	26538	26538	Continuous		UK Biobank Assessment Centre > Imaging > Brain MRI > T1 structural brain MRI > Freesurfer ASEG	190	cont	5961	0.137578403506911	-0.0351076487806028	-0.0814689276642061	0.0112536301030005	0.0236493422482788	0.00672475721697486	FALSE	cont	35529	0.87007970202116	5.43441043465359e-05	-0.000596939123921938	0.00070562733261501	0.000332282145838549	0.0437251769987912	FALSE	cont	36160	0.537655010216473	0.0494244262522456	0.00235402848691501	0.0964948240175762	0.024015146178467	0.023424767000773	-0.0241609816075503	0.0710105156090963	0.0242780763089785	0.00802303517319372	-0.0385677819654606	0.054613852311848	0.0237704658825533	0.00947195000736011	-0.0367449973771366	0.0556888973918568	0.0235797188903022	0.0296928556157708	-0.0172556719140293	0.0766413831455708	0.0239529684264186	0.0101908653743225	-0.0350900238905412	0.0554717546391863	0.0231021454334855	0.0113415460993635	-0.0344396592415737	0.0571227514403007	0.0233574048804577	0.0258005526246167	-0.019907297530477	0.0715084027797103	0.0233199793307574	0.043656861991066	-0.0026149836785848	0.0899287076607169	0.0236077277962285	0.00612107843093734	-0.0399348283533152	0.0521769852151899	0.0234975565602787	0.0345254865915836	-0.011834614210926	0.0808855873940933	0.0236527552448422	0.0305590795747846	FALSE
Delivery onset methods: Spontaneous	41222	41222.1	Categorical multiple	220	Health-related outcomes > Hospital inpatient > Summary Maternity	2003	binary	288/1079(1367)	0.137596779805094	-0.197588571312028	-0.459481688167134	0.0631745459792302	0.133237345196695	0.00672808301183983	FALSE	binary	1831/6430(8261)	0.155665787441425	0.0026061664172128	-0.000991488772814407	0.00620542726809428	0.00183577363062326	0.00899024348126403	FALSE	binary	1862/6544(8406)	0.583414825109146	0.0764375468691093	-0.176014675766449	0.328889421795973	0.128722109537203	0.0319818918759223	-0.228435694624829	0.293096311351348	0.132956643195063	-0.125714915718041	-0.378735158998967	0.126955560614726	0.128927610049547	0.00630383822377203	-0.245718876022817	0.258148894739599	0.128460039198523	0.0749948079365238	-0.18103817232743	0.331387104002871	0.13063693881518	-0.0673100798246872	-0.307843957005559	0.171874036857816	0.122310222654914	0.0239076604337711	-0.226095473023512	0.273570715519762	0.127389726729191	0.0541885512903674	-0.197993844434339	0.306291886001865	0.128565488952945	0.13363063570168	-0.124097048369824	0.392016146430103	0.131574031008366	0.00968053969134444	-0.248709043631152	0.268522172908586	0.131862296589667	0.198016256059898	-0.0628087113707378	0.459944505123674	0.133262772573373	0.0326195371626055	FALSE
Mean L3 in superior corona radiata on FA skeleton (right)	25320	25320	Continuous		UK Biobank Assessment Centre > Imaging > Brain MRI > Diffusion brain MRI > dMRI skeleton	134	cont	5595	0.137608253848386	-0.0354370541970715	-0.082238246911535	0.011364138517392	0.0238734289962796	0.0067314088067048	FALSE	cont	33361	0.477551268766049	0.000240204823878757	-0.000422714757420113	0.000903124405177628	0.000338218218491307	0.0245855638059057	FALSE	cont	33954	0.830207981776688	0.0145293113631336	-0.0332019095996844	0.0622605323259517	0.0243522427731123	0.0189589228392369	-0.029503652123483	0.0674214978019568	0.0247253761185294	0.0112271175030182	-0.0361822949296535	0.05863652993569	0.0241880575858387	0.0242570507607224	-0.0228078125130171	0.0713219140344619	0.024012270237509	-0.0126549145874347	-0.0603193913316489	0.0350095621567794	0.024318190189031	0.0249013995643761	-0.021159481500778	0.0709622806295301	0.0235000432718003	0.00348304420863863	-0.0431603603623823	0.0501264487796595	0.0237972440043557	0.0279261549709176	-0.01862097276218	0.0744732827040152	0.0237481240178303	0.0149589941124685	-0.0320152455623524	0.0619332337872895	0.0239660345067374	0.0112418663491529	-0.0356072664031511	0.0580909991014569	0.0239022055476563	0.0347594929503248	-0.0124247639986712	0.0819437498993208	0.0240731843249087	0.0430946235618356	FALSE
Job code - historical	22617	22617.3218	Categorical single	2	Online follow-up > Work environment > Employment history	130	binary	15619/65(15684)	0.137719011645086	0.371687255343324	-0.118490288190304	0.875633332540775	0.252299475017125	0.00673473460156977	FALSE	binary	93733/388(94121)	0.721438101349023	-0.00124858294160107	-0.00811055916701672	0.00562178005250576	0.00350125700779578	0.036541616301157	FALSE	binary	95470/393(95863)	0.804929587402501	-0.450323924712797	-0.975202268191097	0.0548326023973446	0.261299513235965	-0.256231613614589	-0.76021055740333	0.23398440359603	0.25232011745767	-0.218237865561232	-0.704962086772521	0.259481707978319	0.244848458879949	-0.122296164107027	-0.586199257803948	0.338714044282612	0.234907968606568	-0.00228282259702387	-0.455132413478023	0.450566122696962	0.230071026958989	-0.197011938665785	-0.656985097432059	0.261085414456755	0.233184235999721	-0.102289882507828	-0.558607372595369	0.353115126055857	0.231587032619095	-0.113480397284315	-0.56625670215468	0.339295754477647	0.230032434045305	-0.356287212354714	-0.854083388155968	0.129442378503572	0.249637502153322	-0.138500562887379	-0.602396832957554	0.322502433092259	0.234904320055819	-0.371339558866606	-0.875252146744845	0.118806201817701	0.252281544753568	0.0420993919244061	FALSE
Operative procedures - secondary OPCS4: Z97.5 External iliac artery	41210	41210.Z975	Categorical multiple	240	Health-related outcomes > Hospital inpatient > Summary Operations	2005	binary	64006/69(64075)	0.137743373016133	-0.361063632057966	-0.851645797271596	0.114941149431091	0.245382434317106	0.00673806039643475	FALSE	binary	382964/345(383309)	0.12369462117747	0.00570314682733492	-0.00155538456011769	0.0129989405877422	0.00371072274516074	0.00741020549127957	FALSE	binary	390077/350(390427)	0.756847608308016	-0.0908126481450108	-0.636570824343604	0.449418022431082	0.275355544447849	0.000971736004772265	-0.538199752099638	0.536600756339972	0.27255383454025	-0.0594142682605013	-0.59857354546108	0.476202206638373	0.272547196410572	0.101567935044831	-0.405892000201975	0.614780464855296	0.258976190831621	-0.0836064313209833	-0.629367058614422	0.456626847689319	0.2753568660158	-0.0631829901302385	-0.585000499055189	0.460222321775093	0.265137725649419	-0.0203310516925669	-0.542154386467555	0.503079937057706	0.265141015037092	-0.0399776369702434	-0.556713938759727	0.479827630712982	0.262959670917205	-0.184574343500779	-0.737410624640069	0.36058339468848	0.278360101286884	0.176730772962596	-0.318607810108237	0.68127017772559	0.253751303451545	0.360969281561417	-0.115038544856446	0.851554515550116	0.245378277012515	0.0400214357583446	FALSE
Operative procedures - OPCS4: Z97.5 External iliac artery	41272	41272.Z975	Categorical multiple	240	Health-related outcomes > Hospital inpatient > Summary Operations	2005	binary	64006/69(64075)	0.137743373016133	-0.361063632057966	-0.851645797271596	0.114941149431091	0.245382434317106	0.00674138619129972	FALSE	binary	382964/345(383309)	0.12369462117747	0.00570314682733492	-0.00155538456011769	0.0129989405877422	0.00371072274516074	0.00741236401312381	FALSE	binary	390077/350(390427)	0.756847608308016	-0.0908126481450108	-0.636570824343604	0.449418022431082	0.275355544447849	0.000971736004772265	-0.538199752099638	0.536600756339972	0.27255383454025	-0.0594142682605013	-0.59857354546108	0.476202206638373	0.272547196410572	0.101567935044831	-0.405892000201975	0.614780464855296	0.258976190831621	-0.0836064313209833	-0.629367058614422	0.456626847689319	0.2753568660158	-0.0631829901302385	-0.585000499055189	0.460222321775093	0.265137725649419	-0.0203310516925669	-0.542154386467555	0.503079937057706	0.265141015037092	-0.0399776369702434	-0.556713938759727	0.479827630712982	0.262959670917205	-0.184574343500779	-0.737410624640069	0.36058339468848	0.278360101286884	0.176730772962596	-0.318607810108237	0.68127017772559	0.253751303451545	0.360969281561417	-0.115038544856446	0.851554515550116	0.245378277012515	0.0400236230806247	FALSE
Bran cereal intake	100840	100840	Categorical single	100001	Online follow-up > Diet by 24-hour recall > Cereal yesterday	100102	ordcat	9677	0.137775307854391	0.0991837807491655	-0.0318663088198352	0.230735161398335	0.0669729629799779	0.00674471198616469	FALSE	ordcat	58201	0.456962639667199	-0.00069456698097763	-0.00252444459773528	0.00113579256067649	0.00093363480165828	0.0235322051459161	FALSE	ordcat	59287	0.719910612704	-0.0310355931014525	-0.162449849779853	0.100086129140445	0.0669403519200291	-0.0480032203634603	-0.180539018532616	0.084291337350864	0.0675628953842564	-0.059931068306041	-0.192646074269775	0.0722461687810737	0.0675744474295063	-0.100983824725286	-0.232301748228013	0.0303151624208769	0.0670029967366544	-0.0137801699694348	-0.14359275641065	0.115896709670726	0.0661995648968543	-0.00723221021500982	-0.133536336025601	0.119140701903344	0.0644587890628878	0.0282806594341467	-0.0991478463562378	0.15576815473398	0.0650381563385607	-0.0650121906365163	-0.192592349573903	0.0626384309678025	0.0651196157433219	-0.0567367397051468	-0.186157493431244	0.0726756055582262	0.0660349986043959	-0.0601465522562693	-0.189417759335535	0.0690123720851934	0.0659345792207512	-0.100089795667396	-0.23137282379237	0.030972060743946	0.0669310271907962	0.0385362439301807	FALSE
Job code at visit	20277	20277.1224	Categorical single	2	UK Biobank Assessment Centre > Verbal interview > Employment	100073	binary	41336/61(41397)	0.137841729722251	0.383329598116419	-0.122256290060853	0.904664349864272	0.260535440152935	0.00674803778102967	FALSE	binary	248878/368(249246)	0.277634514127971	-0.00389130508518272	-0.0109218726940167	0.00313545995847622	0.00358425322598748	0.0149002762907961	FALSE	binary	253416/376(253792)	0.720131729199613	-0.0744959985182771	-0.551090699217371	0.398847742699854	0.241209368997528	-0.186994596798039	-0.688910573043649	0.304698785270903	0.252182619277004	0.0194614679009571	-0.444996825355536	0.483919788438037	0.235920209389223	-0.33026918302709	-0.838213819500677	0.165746509223913	0.254778338851785	-0.0248093498038052	-0.493101603708259	0.442461421929458	0.237592888146096	-0.450514983401135	-0.964905046989109	0.0501083956396879	0.257546913392835	-0.249067290259786	-0.739935911545165	0.234646451278291	0.247402983855167	-0.166064920285589	-0.638378634395348	0.304145178416458	0.239343556518725	-0.0763016913048404	-0.544581805744976	0.390956842952956	0.237586454956052	-0.204448239643284	-0.690281342361936	0.27561547213981	0.245220840101078	-0.383288495018476	-0.904610220628765	0.122283197795874	0.260528859287277	0.0385515551861411	FALSE
: Antihistamines (e.g. Loratidine, Cetirizine)	10005	10005.4	Categorical multiple	100689	UK Biobank Assessment Centre > Touchscreen > Health and medical history > Medication	100045	binary	514/37(551)	0.13792280938258	0.51153429718042	-0.163458023605105	1.21175383747341	0.348038601667019	0.00675136357589464	FALSE	binary	2899/242(3141)	0.156321814870361	-0.00651931414418598	-0.015560110877844	0.00249423909576846	0.00460193285093098	0.00901614574339492	FALSE	binary	2968/247(3215)	0.102525623811655	-0.466844648002829	-1.20637555053121	0.235086562651046	0.364528506831426	0.471411276779959	-0.112276628161542	1.06915481326025	0.299888645931642	-0.0673226247183634	-0.693421623405819	0.558823905391396	0.317543731884778	-0.0545987194998601	-0.699347196347004	0.584889332030442	0.325560880296007	0.379077482412412	-0.218939138494672	0.986922021959492	0.306015109798824	-0.218366977462988	-0.870684600909628	0.425547638782055	0.32850208558992	-0.00258645511511543	-0.638022005155011	0.630488047444918	0.321629164326433	-0.156609156444959	-0.799387745429031	0.480975470037943	0.324550734499545	-0.169367516108738	-0.812097117936237	0.468099827041857	0.324508717184209	-0.222872870758131	-0.886660941770183	0.429125309009589	0.333383636137243	-0.498211139452015	-1.2005868046908	0.178825958883657	0.349129606617016	0.0071722297563323	FALSE
Operative procedures - main OPCS4: Q20.2 Biopsy of lesion of uterus NEC	41200	41200.Q202	Categorical multiple	240	Health-related outcomes > Hospital inpatient > Summary Operations	2005	binary	63979/96(64075)	0.137938500876811	-0.305542887469954	-0.717865502125672	0.097608446440327	0.207315173331235	0.00675468937075961	FALSE	binary	382673/636(383309)	0.127808586674656	0.00415956640118579	-0.00119295823857146	0.00952824112164971	0.00273423385325548	0.00761526506648247	FALSE	binary	389775/652(390427)	0.431372099255105	0.292081010666568	-0.116499028904471	0.708537016081528	0.209730316749897	0.2641051624083	-0.152684148631277	0.686793360622193	0.213377346618338	0.325562632478147	-0.0793249294777553	0.739206463042829	0.208087045574271	-0.0132489872375324	-0.450675360309449	0.42496129389293	0.222499536349977	0.254361216433299	-0.158171611480348	0.673820516846597	0.211487178328004	0.254745943291585	-0.145013570132142	0.664469151042187	0.205800179882335	0.409588650692626	0.0186964863426018	0.81251604274311	0.201840435959143	0.26275843235376	-0.136999346770254	0.672480039520631	0.205799321598691	0.378767211487839	-0.0163692959866786	0.784953798891045	0.203737755164053	0.457992697831443	0.0697247575731839	0.85890223893188	0.200666467495148	0.306942919383481	-0.0961833867746676	0.71924216533818	0.207302226782144	0.02533794129227	FALSE
Operative procedures - OPCS4: K59.1 Implantation of cardioverter defibrillator using one electrode lead	41272	41272.K591	Categorical multiple	240	Health-related outcomes > Hospital inpatient > Summary Operations	2005	binary	64033/42(64075)	0.137953025640622	-0.465060454719032	-1.10893962915137	0.147756856493766	0.317967588469144	0.00675801516562459	FALSE	binary	383049/260(383309)	0.34866908695733	0.00399552666089672	-0.00435488339185573	0.0123855469741138	0.00426748874937483	0.0183582282852702	FALSE	binary	390163/264(390427)	0.849385879646512	0.293877767365102	-0.35304198523529	0.960054420038717	0.332022052984672	0.438378420574493	-0.193237906691246	1.0945961698369	0.32573159194958	0.0762088001962379	-0.61110123433816	0.768282248712359	0.348486228877338	0.527838560547063	-0.0744203672842205	1.16470426528897	0.313577075828875	0.0890170199999844	-0.598296317526444	0.78109391168777	0.348488000658384	0.171294228019523	-0.475606166527074	0.837452634644997	0.332012207894836	0.350207335826897	-0.274614481417599	1.00196887123024	0.322926626215612	0.378063505832844	-0.234660978873334	1.0218590854015	0.317921074854994	0.286371740992443	-0.352562876855902	0.947358697397395	0.328742222478599	0.315402497141583	-0.316191604420644	0.971599530489968	0.325720370015066	0.465284516912591	-0.147455873208452	1.10909449385806	0.317928977350229	0.0439367426396605	FALSE
Date O42 first reported (premature rupture of membranes)	132230	132230	Date			2415	binary	63880/195(64075)	0.137974719677538	0.216850919815754	-0.0695920503971732	0.505506533208602	0.146483955311851	0.00676134096048956	FALSE	binary	382212/1097(383309)	0.285219545894244	-0.00224829234341489	-0.00637206189563029	0.00187570213947229	0.00210368928900428	0.0152952857882922	FALSE	binary	389316/1111(390427)	0.0692394197017511	-0.00847350227302141	-0.284441598817963	0.26738347493652	0.140576248450855	-0.149464951013549	-0.442206849326065	0.140395317030133	0.148389193472121	-0.414439291606315	-0.72937837289746	-0.10633050158537	0.158645542760162	-0.204265553138522	-0.493895506306631	0.0829764904382673	0.146934203924939	-0.279136847606686	-0.577056009042513	0.0149797958303968	0.15078186753955	-0.142596832351542	-0.420364234371586	0.134715858309447	0.141401314512947	-0.0956572583040367	-0.372859499567768	0.181204395124248	0.141143987692564	0.0293309420456835	-0.239444521525803	0.299112755494454	0.137205432579347	-0.158386001183107	-0.442599362058034	0.124338440560976	0.144412566774826	-0.370709087317836	-0.673222006450945	-0.0728233028328291	0.152902548092663	-0.217232690558187	-0.505790578004515	0.069095022885356	0.14642942829072	0.00518176648147338	FALSE
Job code - historical	22617	22617.1142	Categorical single	2	Online follow-up > Work environment > Employment history	130	binary	15606/78(15684)	0.138052567031656	0.338842848438316	-0.10849624495251	0.796536279130736	0.229907628422122	0.00676466675535453	FALSE	binary	93574/547(94121)	0.3482110293693	0.00277003153359769	-0.00301465949741136	0.00857180867140105	0.00295476780824872	0.0183301675012951	FALSE	binary	95310/553(95863)	0.0575264264532978	-0.239779935075502	-0.68866658840908	0.200971341320508	0.226033414686674	0.0465827357557095	-0.374990812161599	0.466833676405794	0.213981719983097	0.0490284063397912	-0.364446340782724	0.463121919311793	0.210383329816673	0.0324365665722655	-0.376134045270013	0.442784074418037	0.208198942621813	0.025601657599664	-0.387856531331614	0.439677857803392	0.21037460018515	-0.157739231524714	-0.576374015606882	0.260248625848528	0.212667383674995	0.075093382614722	-0.324737155824089	0.478749426364082	0.204300889383004	-0.27817232806898	-0.715522262264091	0.153933418394008	0.220947523742729	0.22272975940614	-0.164454020528534	0.616652234511763	0.198644094334916	0.302080555126576	-0.0776170849668233	0.690205352851837	0.195284339463447	-0.336679991417772	-0.794200773134712	0.110482333258565	0.22982074826978	0.00445120083993176	FALSE
Operative procedures - OPCS4: S08.2 Curettage and cauterisation of lesion of skin NEC	41272	41272.S082	Categorical multiple	240	Health-related outcomes > Hospital inpatient > Summary Operations	2005	binary	63897/178(64075)	0.13829797556982	0.223132936282727	-0.0718024174002838	0.52100820695896	0.15095457967923	0.0067679925502195	FALSE	binary	382205/1104(383309)	0.100764318056159	-0.00339420283792067	-0.00744872907589907	0.00065948348100696	0.00206810365902139	0.00638490761526507	FALSE	binary	389306/1121(390427)	0.529934689481001	0.0301263444162779	-0.250094861129142	0.310479593057991	0.142774703938138	-0.184571750641566	-0.487122502113249	0.114195450199272	0.153112705582941	-0.0286529255529979	-0.312897884213842	0.255036169525333	0.144642860691678	-0.0752808231927128	-0.359514001694952	0.208396433472003	0.144636800098829	0.0554265018528106	-0.223285503822541	0.334526621956915	0.14207343172407	0.00620033751143728	-0.26693223181901	0.280651161303705	0.139476065657524	-0.120906640324303	-0.406852782542071	0.164187360006928	0.14543110708055	-0.0998600196256958	-0.380048408924267	0.180460304986076	0.142757846430881	-0.0234902323386089	-0.303697333082821	0.256848976390749	0.142767487385747	-0.24974458038727	-0.54757906696952	0.0451489019269592	0.150933877228996	-0.223562732666776	-0.521403549731742	0.0713372308887885	0.150937167619452	0.0301609869198128	FALSE
Operative procedures - main OPCS4: D07.2 Removal of wax from external auditory canal NEC	41200	41200.D072	Categorical multiple	240	Health-related outcomes > Hospital inpatient > Summary Operations	2005	binary	64043/32(64075)	0.138303566895242	0.53242832116448	-0.169649875347795	1.27772705076663	0.365206573404591	0.00677131834508448	FALSE	binary	383137/172(383309)	0.02486176348072	-0.0117640260203156	-0.0221221256165835	-0.0014847711963913	0.00525849946723083	0.00208513210153687	FALSE	binary	390251/176(390427)	0.122556229828542	-0.271240023586131	-0.95801215864046	0.393942406313481	0.341663353054108	0.116933353863185	-0.498927743928202	0.735873831084398	0.312550344357648	-0.498797185622608	-1.24409117001265	0.203275308142852	0.365239494884242	-0.322550412655538	-1.00931641645004	0.34262544934825	0.341660025446842	-1.18415282894366	-2.19033421384244	-0.330465728210124	0.465544792572827	-0.269591133257859	-0.9277343691421	0.377128885025673	0.329982754064092	-0.2816582952796	-0.953310607678065	0.373805718572139	0.33550582942971	-0.108742876125875	-0.733722971952478	0.516237190359549	0.316327047371049	-0.837119282946708	-1.6744088555177	-0.0792981265345618	0.401468239868916	-0.477972465433555	-1.20109505331933	0.210251880085534	0.356353211577797	-0.533004796992116	-1.27829632839269	0.169064971414612	0.365238133249397	0.00848243580209108	FALSE
Job code at visit	20277	20277.3221	Categorical single	2	UK Biobank Assessment Centre > Verbal interview > Employment	100073	binary	41277/120(41397)	0.138508888568153	0.272059043569996	-0.0876957923380173	0.636861258821008	0.184334878682829	0.00677464413994945	FALSE	binary	248587/659(249246)	0.0628236796076154	-0.00499101092956275	-0.0102539225608774	0.000267027992195182	0.00268319619422538	0.00448324987048869	FALSE	binary	253122/670(253792)	0.223093029916485	-0.226146752072674	-0.590848100785344	0.133506873765352	0.184288860358477	0.0165565153601557	-0.328274866802751	0.360493080877061	0.175282742924839	-0.325423458870195	-0.701781560694044	0.0433675060987063	0.189546747383793	-0.462254214192314	-0.849563406627252	-0.0849429463219094	0.194466788566639	-0.18513148863511	-0.543717939683472	0.169702258414584	0.181522528679727	-0.213603448281021	-0.561496845260591	0.132749238002221	0.176669116573064	-0.0565957719445373	-0.395560955304121	0.282650158949826	0.172608671086076	-0.30236391901176	-0.662879224245215	0.0539818492485888	0.182392749268438	-0.426551771676587	-0.808162346204315	-0.0536714194469602	0.191907493879297	-0.271044273610504	-0.633614210525157	0.0869251156464093	0.183323439215999	-0.269974871951743	-0.63466584922785	0.0896677601189525	0.18428337456861	0.0144866354608688	FALSE
Mean intensity of Caudate (right hemisphere)	26574	26574	Continuous		UK Biobank Assessment Centre > Imaging > Brain MRI > T1 structural brain MRI > Freesurfer ASEG	190	cont	5961	0.13853475897539	0.0381724257932729	-0.0123585634321522	0.0887034150186979	0.0257763523162604	0.00677796993481442	FALSE	cont	35529	0.0204390135760564	-0.000839216039736858	-0.00154878681151447	-0.000129645267959241	0.000362020221674415	0.00179804869625281	FALSE	cont	36160	0.624747116402663	0.00367220185338193	-0.0475795820119933	0.0549239857187571	0.0261484741975291	0.0130452917401901	-0.0387676229265771	0.0648582064069573	0.026434761096736	0.00445010753331728	-0.0462794933085156	0.0551797083751502	0.025882058313287	-0.000798606850675233	-0.0511211261137756	0.0495239124124251	0.0256743667686231	0.00990786205636391	-0.0412112255228619	0.0610269496355897	0.0260807730337296	0.00743809701583192	-0.0418652116454792	0.0567414056771431	0.0251543692170698	-0.0187969283778069	-0.0686449974960644	0.0310511407404506	0.0254323040259286	-0.0178516357410947	-0.0676198333411849	0.0319165618589954	0.0253915538671165	-0.0126110777587121	-0.0629933720647029	0.0377712165472788	0.0257048637786547	-0.0294908139477516	-0.0796379869544124	0.0206563590589093	0.0255849057447066	-0.0375865286825811	-0.0880649180548775	0.0128918606897154	0.0257538911328713	0.0345859398923837	FALSE
Date H40 first reported (glaucoma)	131186	131186	Date		Health-related outcomes > First occurrences > Eye and adnexa disorders	2407	binary	61750/2325(64075)	0.138540104506168	0.0629515174863696	-0.0203441784185111	0.146289604493387	0.0425018475492392	0.00678129572967939	FALSE	binary	369325/13984(383309)	0.596924207783419	-0.000314541615599049	-0.00148016231627693	0.000851329983850262	0.000594737147519774	0.0304286824382663	FALSE	binary	376188/14239(390427)	0.108744581217627	-0.0160823477281751	-0.0994060896996721	0.0672037709738061	0.0424955309103991	-0.0303956850877182	-0.115128604258608	0.0542291051290381	0.043196220596958	-0.0236049092511834	-0.106920410543315	0.0596729121999564	0.0424913476403227	-0.0222246064663433	-0.104524379932928	0.0600871525800308	0.0419859726282921	-0.0285756196008518	-0.112269558696635	0.0550617683020095	0.04267948303224	0.0154491993792629	-0.0648354915449651	0.0958438470011461	0.0409832673401741	-0.0848410123786865	-0.167838446684937	-0.00186858673291411	0.0423322523372192	-0.0542082034740809	-0.13552567715734	0.0271671780348938	0.0414966878554423	-0.0382023208093756	-0.120817486377997	0.044408585883313	0.0421426487907942	0.0525564630354473	-0.0281130910817259	0.133319607895907	0.0411754326694534	-0.0629414744807528	-0.146317766389129	0.0203923142205733	0.0425210244058282	0.00757250973358415	FALSE
Job coding	22601	22601.35443245	Categorical single	497	Online follow-up > Work environment > Employment history	130	binary	15642/42(15684)	0.138567540843067	-0.464659070307521	-1.10891743033479	0.148577277678623	0.318175687409026	0.00678462152454437	FALSE	binary	93815/306(94121)	0.107339662802343	0.00636892970433172	-0.00138038750936185	0.0141660725569274	0.00396357707743995	0.00666335693317217	FALSE	binary	95550/313(95863)	0.794012975275091	0.185054434211918	-0.480647959129743	0.863514515752564	0.339760843255353	0.451906837641954	-0.180305609232302	1.10867686504096	0.32603201838811	0.542409049047877	-0.065516346308932	1.18317840464913	0.315980493099901	0.48447222389633	-0.123426616963733	1.12521743171272	0.315967273615423	0.445703223539402	-0.173442118575707	1.09388492032353	0.320631370822639	0.454334698874872	-0.143743306521358	1.08854244632634	0.311879121974154	0.55546200480518	-0.0382077141741291	1.18673339604341	0.310043246888346	0.581258636312589	-0.00430203772504117	1.20709437608671	0.306654332385978	0.582708459295403	-0.0109713264051296	1.21398906015807	0.310048271210774	0.542180810269195	-0.0559343760810465	1.17642181348964	0.311897461671585	0.46042557467603	-0.152895001382017	1.10476135262523	0.318217721407361	0.0416488035347128	FALSE
Job code - historical	22617	22617.3544	Categorical single	2	Online follow-up > Work environment > Employment history	130	binary	15642/42(15684)	0.138567540843067	-0.464659070307521	-1.10891743033479	0.148577277678623	0.318175687409026	0.00678794731940934	FALSE	binary	93815/306(94121)	0.107339662802343	0.00636892970433172	-0.00138038750936185	0.0141660725569274	0.00396357707743995	0.00666551545501641	FALSE	binary	95550/313(95863)	0.794012975275091	0.185054434211918	-0.480647959129743	0.863514515752564	0.339760843255353	0.451906837641954	-0.180305609232302	1.10867686504096	0.32603201838811	0.542409049047877	-0.065516346308932	1.18317840464913	0.315980493099901	0.48447222389633	-0.123426616963733	1.12521743171272	0.315967273615423	0.445703223539402	-0.173442118575707	1.09388492032353	0.320631370822639	0.454334698874872	-0.143743306521358	1.08854244632634	0.311879121974154	0.55546200480518	-0.0382077141741291	1.18673339604341	0.310043246888346	0.581258636312589	-0.00430203772504117	1.20709437608671	0.306654332385978	0.582708459295403	-0.0109713264051296	1.21398906015807	0.310048271210774	0.542180810269195	-0.0559343760810465	1.17642181348964	0.311897461671585	0.46042557467603	-0.152895001382017	1.10476135262523	0.318217721407361	0.0416509908569929	FALSE
Histology of cancer tumour	40011	40011.8440	Categorical single	38	Health-related outcomes > Cancer register	100092	binary	64059/16(64075)	0.138757993497355	-0.76929007880589	-1.9243969124095	0.242207182173678	0.539387169265824	0.00679127311427431	FALSE	binary	383203/106(383309)	0.594179082276256	-0.00355034863278815	-0.0166394572795396	0.00952775449312564	0.00666316143944125	0.0303078052149888	FALSE	binary	390319/108(390427)	0.365192356416099	0.896179403786085	-0.0957734906673622	2.041577143004	0.532304346953159	0.763287970183464	-0.271513297480979	1.92985537462078	0.547736435432743	0.707101921609244	-0.327693510445414	1.87366473645344	0.54773363436589	0.922974383416615	-0.0523014137278588	2.06001006331993	0.526246702082167	0.362306042261441	-0.779829202983745	1.57998022313518	0.585543269629038	0.778769204572378	-0.213182694782233	1.92416631055021	0.532303697921134	-0.0576419686739522	-1.33748763223525	1.22220363819046	0.63240573570735	-0.11026087426668	-1.39010320634231	1.16958132509418	0.632392360470239	0.661357006278105	-0.373438175756618	1.82791966275272	0.547733020609596	0.425114177517038	-0.672760506729864	1.62201951028128	0.570090090639871	0.770523037945318	-0.240983847491659	1.92563696941731	0.539370546556646	0.0220591451944529	FALSE
Type of cancer: ICD10	40006	40006.C021	Categorical single	19	Health-related outcomes > Cancer register	100092	binary	64059/16(64075)	0.138874859457903	-0.769081797370974	-1.9242023774723	0.24243366369193	0.539447966086639	0.00679459890913928	FALSE	binary	383209/100(383309)	0.774749934087106	0.00196552543715579	-0.0114905723543322	0.0154933486159368	0.00687081562779398	0.0390390260749439	FALSE	binary	390327/100(390427)	0.766839655287275	0.48778536020005	-0.610057670778685	1.68466357226709	0.570132323887726	0.657531662669484	-0.40543305358385	1.83774977070114	0.557820541845964	0.969084045038458	-0.00615098142895144	2.10608990284591	0.5262828530972	0.148205889156628	-1.05196633238647	1.39242791398161	0.605565323844959	0.204311949166094	-0.995866634128112	1.4485399148088	0.605570128338041	0.587767087536332	-0.446985308014616	1.75429581539314	0.547768111769493	0.412304443620534	-0.685532398930757	1.60917741044998	0.570128967189519	0.584918881493464	-0.449826798510321	1.75144222621858	0.547764845092331	0.145225878124608	-1.05494900921178	1.38945041910081	0.605566591916941	0.422784341930426	-0.675053287719905	1.61965796487512	0.570129405364241	0.767433136595333	-0.244030730864018	1.92251389869865	0.539405474792554	0.0404523382475174	FALSE
Types of spreads/sauces consumed: Gravy	20088	20088.349	Categorical multiple	78	Online follow-up > Diet by 24-hour recall > Spreads/sauces/cooking oils yesterday	100110	binary	8988/689(9677)	0.138925882850026	-0.117243913347316	-0.273028601837838	0.038004106730134	0.079314075715008	0.00679792470400426	FALSE	binary	54234/3967(58201)	0.42889171622517	0.000894239751193117	-0.00132092817239352	0.00311089864368045	0.00113052939438057	0.022286738041789	FALSE	binary	55242/4045(59287)	0.13780768652451	-0.0230866469801721	-0.185607463678047	0.139300156426835	0.082848525882751	0.0759826666292531	-0.0837713457733563	0.235874182130362	0.0815084037046423	0.0018008153562263	-0.160372489285552	0.163877854284698	0.082681223035692	-0.087164284011546	-0.249659351085096	0.0751822810988945	0.082831327741952	-0.0428571440172454	-0.204768729470102	0.118969637950051	0.0825505421267349	0.138092470202022	-0.0135904695162579	0.290614019093008	0.0775740631093816	-0.00141471260918308	-0.159982691801102	0.157374877642981	0.0809251131069862	0.0352500480067721	-0.119490855335477	0.190551405941758	0.0790613313691714	0.0115228672894417	-0.146720683303967	0.17001953228311	0.0807678706274882	-0.0443773168272127	-0.203929193951105	0.115299584099641	0.0814016280837304	0.117766643532479	-0.0374872114924498	0.273555347077899	0.0793165339196303	0.00941860973795879	FALSE
Operative procedures - OPCS4: Q05.8 Other specified other operations on cervix uteri	41272	41272.Q058	Categorical multiple	240	Health-related outcomes > Hospital inpatient > Summary Operations	2005	binary	64062/13(64075)	0.139059654412592	0.852998381604153	-0.269237951856719	2.1591156032887	0.601081084984393	0.00680125049886923	FALSE	binary	383229/80(383309)	0.631816681863099	-0.00367820028038227	-0.0187684343477578	0.0113926982077213	0.00767629519588671	0.0320756346054222	FALSE	binary	390346/81(390427)	0.242581466585285	-0.246285402703462	-1.27541448125353	0.741271068234455	0.504099859211919	-1.03922591455608	-2.54507879000529	0.1704546560743	0.666779880808217	-0.802495216263723	-2.1085623963806	0.319675175088494	0.601048635603947	-0.155208767838921	-1.13511948229671	0.806533803107709	0.48606072926084	-0.245446895750941	-1.27457543859552	0.742109022235839	0.504099564423596	-0.375627276707466	-1.40473952778403	0.611911006949295	0.504090391665295	0.0421577511466323	-0.866782637274242	0.965604178736728	0.459623113699355	0.0966147416143011	-0.785849268116282	1.00543082337487	0.449625099775911	-1.55104023345238	-3.43207490722014	-0.194970198439516	0.78182750901661	-0.041936938397246	-0.982740553070413	0.898866860394135	0.471557227252834	-0.850155030571423	-2.15622218677704	0.272014832332175	0.601048520436952	0.0155781092786211	FALSE
Operative procedures - OPCS4: O01.2 Percutaneous transluminal coil embolisation of medium aneurysm of artery	41272	41272.O012	Categorical multiple	240	Health-related outcomes > Hospital inpatient > Summary Operations	2005	binary	64059/16(64075)	0.139120758991416	-0.768591019425219	-1.92368679464172	0.242892050062723	0.539396275610445	0.0068045762937342	FALSE	binary	383224/85(383309)	0.0712588513712119	0.0135518242519096	-0.00116643695961508	0.028561439692914	0.00756660759947028	0.00488905197720601	FALSE	binary	390340/87(390427)	0.34256412535025	0.485337187593221	-0.61251027129504	1.682219184721	0.57012387315098	0.0658969607644572	-1.21392941648725	1.34572333497734	0.632476453646422	0.0106257906989836	-1.26919711121089	1.29044867902192	0.632470233043112	-0.546359554363851	-2.13071478294719	0.858727667052339	0.729862111333226	0.0181130663240102	-1.26171355984337	1.29793971010947	0.632472593474608	0.227884605004334	-0.914216812435662	1.44552847735555	0.585572587801547	0.634168854130311	-0.400583408075269	1.80069741406788	0.547757685359496	0.478597372298814	-0.584359663642159	1.65880920391981	0.55780592666502	0.916220070112114	-0.059019188246591	2.05322900208637	0.526274635906998	0.136118645155124	-1.06405622875134	1.38034334565767	0.605554080752599	0.765644303004044	-0.245826588270991	1.92073046600738	0.539398588259349	0.0208495559735771	FALSE
Operative procedures - OPCS4: W35.1 Introduction of therapeutic substance into bone	41272	41272.W351	Categorical multiple	240	Health-related outcomes > Hospital inpatient > Summary Operations	2005	binary	64054/21(64075)	0.139146822788844	-0.665389100671349	-1.63579284286272	0.211653237957244	0.462999692072667	0.00680790208859918	FALSE	binary	383183/126(383309)	0.589808653027192	0.00330080848161364	-0.00868961648597221	0.0153639603436331	0.00612706366621882	0.0301092212053186	FALSE	binary	390295/132(390427)	0.552296204234394	0.268266148214568	-0.719135371849791	1.2972519061942	0.504018906818014	0.607623606948348	-0.303119879034491	1.59623425300464	0.475666635893318	0.551698028721487	-0.359040800773255	1.54030469839053	0.475664322060928	0.658815307083466	-0.218182893120578	1.62918345564762	0.462979596265725	-0.133471419195642	-1.26699178802283	0.96872821245525	0.556407065546995	0.432595187954853	-0.478142016991379	1.4212005371444	0.475663527758602	0.0753377086645099	-0.949424206369725	1.12352113570258	0.517610263327842	0.142737584062326	-0.844655206780177	1.17171524335295	0.504014238222629	0.655418066232555	-0.221582826073573	1.62578845135266	0.462980910540431	0.7153593402087	-0.147981911567506	1.67825397811893	0.45780765642315	0.671658823363659	-0.205340911290625	1.64202823855569	0.462980342543276	0.0312305875147644	FALSE
Operative procedures - OPCS4: C69.3 Injection into anterior chamber of eye	41272	41272.C693	Categorical multiple	240	Health-related outcomes > Hospital inpatient > Summary Operations	2005	binary	63902/173(64075)	0.139224635852713	-0.226165284780622	-0.529384577108606	0.0734060396423557	0.15348449566933	0.00681122788346415	FALSE	binary	382257/1052(383309)	0.210556067329259	0.00265607904135724	-0.00150083075242935	0.00682077680274271	0.00212246727007275	0.0116063719564842	FALSE	binary	389357/1070(390427)	0.415445446479478	0.00900450360909532	-0.311379414188003	0.329163776412744	0.163057567333786	0.161437354770129	-0.15027122276903	0.474567167629269	0.159076175085516	0.280758394173051	-0.0173813666294062	0.582811243683012	0.152824107572619	0.0563563387441631	-0.255321321177912	0.369455414195506	0.159060257406095	0.220794221728537	-0.0827573817891158	0.527275687825892	0.155320862590109	0.118546805915056	-0.18335016113627	0.423670326913315	0.154556285414796	0.10157076090825	-0.204506510805842	0.410109252453826	0.156483189519579	-0.0341503357967665	-0.346810683384096	0.279743352504892	0.159510744697163	0.236106611802949	-0.0620206296129048	0.538147338363597	0.152817725515834	0.240298180485309	-0.0564048372034757	0.541170425658441	0.152159754983903	0.226494766807285	-0.0731092480482574	0.529745596675332	0.153499540599585	0.0245395686600464	FALSE
Operative procedures - secondary OPCS4: A51.8 Other specified other operations on meninges of spinal cord	41210	41210.A518	Categorical multiple	240	Health-related outcomes > Hospital inpatient > Summary Operations	2005	binary	64059/16(64075)	0.139259007252653	-0.768325500550286	-1.92341757429664	0.243152865350316	0.53939739854594	0.00681455367832912	FALSE	binary	383180/129(383309)	0.466674608056625	0.00440685867664514	-0.00744774977540804	0.0163453714207615	0.00606092207007463	0.0240588844759109	FALSE	binary	390296/131(390427)	0.497642363151931	1.04767388474272	0.0868177809803768	2.17741662066112	0.521039752308666	1.02440069274451	0.0491601730778851	2.16141064198989	0.526287455384087	0.348817997513121	-0.793277078791386	1.56645610274929	0.585584345203688	0.659005911549568	-0.375744541539558	1.82553304856722	0.547769302301087	0.810513600483493	-0.200957143634452	1.96559969083219	0.539410843473027	0.588723230673154	-0.446029582791674	1.7552522832178	0.547770417042115	0.817651370261048	-0.174251370901241	1.96301149094176	0.532338054874526	0.98970635078077	0.0413938166681135	2.11306730242226	0.51644516335645	0.433388396762201	-0.664452960028193	1.63026518433677	0.57013350358404	1.0524049402707	0.104088263125172	2.17576888834834	0.516447060235285	0.767559216263106	-0.243905711452468	1.92264080100487	0.539408054532969	0.0286561091911282	FALSE
PCT responsible for patient data: SHROPSHIRE COUNTY PCT	41229	41229.5M2	Categorical multiple	239	Health-related outcomes > Hospital inpatient > Summary Administration	2001	binary	64012/63(64075)	0.139266997807789	0.375516000533354	-0.121599202743824	0.887370345271392	0.256034252470533	0.00681787947319409	FALSE	binary	382919/390(383309)	0.276122831077167	-0.00378591274045812	-0.0106045569887961	0.00302889582871941	0.0034758639246251	0.0148139354170264	FALSE	binary	390031/396(390427)	0.427946662648486	0.143169774505325	-0.298765467401491	0.589246265196308	0.225615568756801	-0.285059661457794	-0.796923025980232	0.212065008590268	0.256039055159613	-0.197427942600452	-0.685627470749982	0.282646375521191	0.24581678069995	-0.0904257645290458	-0.55589795299529	0.373057454707368	0.235928757795472	-0.413446390347752	-0.939705930306479	0.0939380847408607	0.262220974199424	-0.0811282752020373	-0.535551642329739	0.374210925586075	0.231096295288339	-0.235593563152247	-0.718720148431045	0.240793629068418	0.243615015441509	-0.285596114694975	-0.768717317366608	0.190785513421863	0.24361218040515	0.0881403302295164	-0.353787716685293	0.534209763470318	0.22561188855563	-0.131862391990754	-0.601399560649057	0.334603279405578	0.237702216649583	-0.375341523271779	-0.8871938320271	0.121771433374053	0.256033144426497	0.0251717047989851	FALSE
Operative procedures - main OPCS4: X29.9 Unspecified continuous Infusion of therapeutic substance	41200	41200.X299	Categorical multiple	240	Health-related outcomes > Hospital inpatient > Summary Operations	2005	binary	64033/42(64075)	0.139337815718444	-0.463282615441557	-1.10696398655172	0.149315694108032	0.317853532226042	0.00682120526805907	FALSE	binary	383119/190(383309)	0.396608278228733	0.0042292914875537	-0.00554142173147543	0.0140555621167066	0.00499428474527749	0.0206786392678294	FALSE	binary	390228/199(390427)	0.270989239687116	0.186959450670014	-0.478053382817957	0.864755607623618	0.339403374152179	0.00265394540226852	-0.71196950112848	0.711872814722074	0.359485689885386	-0.195485579922295	-0.945103339853671	0.535409462813517	0.373469258375823	-0.0997448057682938	-0.814358849863596	0.609464521510968	0.35947853062171	-0.189567086960066	-0.939187190149734	0.541330443459718	0.373470774493417	-0.174384840545749	-0.888998229405669	0.534823844880651	0.359475293704452	-0.529037147351469	-1.35415307547093	0.247332102749263	0.403104087374826	0.0097444142038181	-0.665769211283676	0.694256792504395	0.343676714804216	-0.104622464391912	-0.819237848104266	0.604588237477394	0.359479073112288	0.358503726080612	-0.266155101655802	1.01011529236719	0.322842760598549	0.462670911125482	-0.149898641005653	1.10632605666442	0.31784192513169	0.0170676757513452	FALSE
Type of cancer: ICD10	40006	40006.D485	Categorical single	19	Health-related outcomes > Cancer register	100092	binary	64059/16(64075)	0.139403890141375	-0.768079735844647	-1.9232008921949	0.243436759058949	0.539358153117118	0.00682453106292404	FALSE	binary	383213/96(383309)	0.0522552158027316	0.0137142154410065	-0.000132996669926513	0.0278236968495513	0.00711777116378415	0.00385080297012606	FALSE	binary	390330/97(390427)	0.705443801652415	0.205604207246987	-0.99465024654351	1.44990254975977	0.605630082652256	0.258245969945845	-0.942014111848149	1.502549594135	0.605633118516286	0.014964094650388	-1.26492717798873	1.29485539905858	0.632550229084766	0.150472421015121	-1.04977600466744	1.39476508519956	0.605626825490843	0.618818971731445	-0.444238932552659	1.79911308481341	0.557883923766688	0.932562890296671	-0.0283875411252125	2.0623745884334	0.521099403321672	0.281500636877006	-0.860670439891851	1.49920566014148	0.585639048592278	0.584444318980968	-0.450390522521129	1.75103813045872	0.547825673170011	0.558694794847551	-0.504356913789611	1.73898384248083	0.557880857574147	0.541324348078521	-0.521721272695463	1.72160825937426	0.557877792059606	0.767450528107264	-0.24411058529012	1.92260618530744	0.539469579160416	0.0379566035259635	FALSE
Date I06 first reported (rheumatic aortic valve diseases)	131278	131278	Date		Health-related outcomes > First occurrences > Circulatory system disorders	2409	binary	64059/16(64075)	0.139473654092319	-0.767968813961748	-1.92311156670881	0.243575824847086	0.539461691393619	0.00682785685778901	FALSE	binary	383235/74(383309)	0.303633159961708	0.00823650466636415	-0.00743225341422468	0.024131118499861	0.00803140699683056	0.016180279744431	FALSE	binary	390352/75(390427)	0.169076834048904	0.0239255861665068	-1.25595519899784	1.30380649005169	0.632537953693164	0.0754766943239133	-1.20441060852271	1.35536418674618	0.632541723528285	-0.206687277877341	-1.60313792455845	1.12306241520391	0.670896915928695	0.305395631151651	-0.836763574729908	1.52309024420033	0.585627019422591	0.368272686282469	-0.773896963187485	1.58597665528757	0.585632470740122	0.0898039390542408	-1.1104332231968	1.33408636552672	0.605614607794899	0.532056209566926	-0.530973034933202	1.71232682328918	0.557864116023293	-1.02635513750924	-2.96983712384137	0.508372562197269	0.83663643121612	0.762078620187658	-0.249471163973841	1.91722585502469	0.539458871929938	-0.556179596004525	-2.14057843177342	0.848959698116353	0.730358289797645	0.769649616443496	-0.24189532833551	1.92479285193477	0.539456475615077	0.0112122140076119	FALSE
Operative procedures - OPCS4: W92.8 Other specified other operations on joint	41272	41272.W928	Categorical multiple	240	Health-related outcomes > Hospital inpatient > Summary Operations	2005	binary	64059/16(64075)	0.139577973431612	-0.76771578784693	-1.92280161690301	0.243754541348885	0.539404164042701	0.00683118265265398	FALSE	binary	383229/80(383309)	0.00541651698146632	0.0217633502626237	0.00636529835603936	0.0376344879438633	0.00795738989546846	0.000790018994992229	FALSE	binary	390345/82(390427)	0.0195646280438826	-0.207085356575531	-1.60347961400256	1.12260212659817	0.67087053640682	-14.8088359739345	-177.979558716338	2.83417976575693	461.027817916317	-0.21102057356986	-1.60741332817619	1.11866523079017	0.670869637274059	0.753768605684599	-0.257687364161329	1.90884352036904	0.539419450897547	0.712880339710665	-0.321871117664102	1.87940849818934	0.547785268196173	-0.107820403767878	-1.38763763627364	1.17199687113071	0.632508724862353	0.277991993289866	-0.864092875325211	1.49562109367687	0.585594269744963	0.361517271714107	-0.736311637586514	1.55838356428548	0.570142402061745	0.431265468483679	-0.66656991924235	1.62813727393443	0.570145687540419	0.54092900122852	-0.522021168732135	1.72113538078156	0.557830643631312	0.766358307292821	-0.245099864565425	1.92143493080357	0.539420505199812	0.00180235355877335	FALSE
Weighted-mean L2 in tract corticospinal tract (left)	25604	25604	Continuous		UK Biobank Assessment Centre > Imaging > Brain MRI > Diffusion brain MRI > dMRI weighted means	135	cont	5595	0.139830559263877	-0.0390773944384711	-0.090977724294898	0.0128229354179558	0.0264745141704046	0.00683450844751896	FALSE	cont	33359	0.588084526085789	0.000201314313025124	-0.000527259908253581	0.000929888534303829	0.000371714883033953	0.0300358314626144	FALSE	cont	33952	0.33401732478882	0.0451743267892325	-0.00729329020768472	0.0976419437861498	0.0267687295312562	0.0249892077179266	-0.0282823359418252	0.0782607513776784	0.0271788891045726	0.0456834172487491	-0.00643045792098382	0.097797292418482	0.0265882521275207	0.0265422225138286	-0.0251929135854198	0.078277358613077	0.0263950212487233	-0.0119889361769049	-0.0643831861987164	0.0404053138449066	0.0267312980482664	0.0314802035335564	-0.0191552312028444	0.0821156382699572	0.0258339588252298	0.0317215450942673	-0.0195545056722805	0.0829975958608152	0.0261607980877296	0.0351003788134194	-0.0160656465715889	0.0862664041984277	0.026104663659513	0.0631994928251422	0.0115639724569867	0.114835013193298	0.0263441977748301	0.0288981918617729	-0.0225998067460696	0.0803961904696154	0.0262740348244773	0.0387643893029838	-0.0131019882077058	0.0906307668136733	0.0264619799948462	0.0204295900958047	FALSE
Date G03 first reported (meningitis due to other and unspecified causes)	130998	130998	Date		Health-related outcomes > First occurrences > Nervous system disorders	2406	binary	63746/329(64075)	0.139833771770712	0.163400046349941	-0.053473426440483	0.381364456041141	0.110822006513932	0.00683783424238393	FALSE	binary	381447/1862(383309)	0.0632811826834206	-0.00296059434247821	-0.00608515525232874	0.000163829748168896	0.00159399524592604	0.00450699361077534	FALSE	binary	388520/1907(390427)	0.363044257957679	0.00902638736578833	-0.201005185146983	0.219016517099327	0.107053298571089	-0.16892036977161	-0.393087922737303	0.0533149736509303	0.11376311580849	-0.245482956836155	-0.471104190312921	-0.0219971513504902	0.114450568039299	-0.106089963753731	-0.319841030454593	0.107130128341788	0.108821107375552	-0.0777482698050502	-0.292984769007634	0.136762627029916	0.109527339331163	-0.0719226112886723	-0.27945479442747	0.135887097892843	0.105862566964566	-0.154739486327147	-0.369953838131222	0.0597490903767338	0.10951593253993	-0.203409004343608	-0.418610999486655	0.0110671221205128	0.109509552601152	-0.194671457114906	-0.41344694515596	0.0229022445746252	0.111206341744506	-0.208753345648009	-0.427944667896906	0.00917971953164946	0.111403473564853	-0.163902106063645	-0.381860234174264	0.0529649332384173	0.110818774377441	0.0219738396255304	FALSE
Exposure to tobacco smoke at home	1269	1269	Integer	100291	UK Biobank Assessment Centre > Touchscreen > Lifestyle and environment > Smoking	100058	ordcat	57957	0.139884064672307	-0.0543012682745289	-0.126420884275484	0.0173849215848507	0.0367930909266068	0.0068411600372489	FALSE	ordcat	347083	0.7662478437782	0.0001527827619143	-0.00085414697233724	0.00115993720743158	0.000513863132021859	0.038654809186669	FALSE	ordcat	353497	0.596644453842733	0.0601410391426035	-0.0113846768547087	0.133996038597126	0.0371162617401785	0.0293925254676044	-0.046117426791851	0.102249505818868	0.0378585656673972	0.0836116827564668	0.00799018785015654	0.152581188193185	0.0369155921551436	0.00674213131194406	-0.067755431011892	0.0764645625686676	0.0370825015754781	0.0365882462849521	-0.0381703859049964	0.10812132472551	0.0373192381616223	0.0250079448144626	-0.0479256025430547	0.094053378776397	0.0362802741224582	0.0381209910501193	-0.0344057707487134	0.109030688115227	0.0366262413838677	0.0586025343440342	-0.0143935975189447	0.126625131126087	0.0360270554497903	0.0498755802463614	-0.0244236806849839	0.119412569387245	0.0367111134512266	0.0243859120417028	-0.0519961841244355	0.0926265233196199	0.0368472123683393	0.0556764897680199	-0.0177597872603586	0.12641594838302	0.0368075860834843	0.0332451113347041	FALSE
Treatment/medication code: iron+folic acid	20003	20003.1140870306	Categorical multiple	4	UK Biobank Assessment Centre > Verbal interview > Medications	100075	binary	64001/42(64043)	0.139891212705448	-0.462686607668996	-1.10642240997634	0.14997147188199	0.317888718881908	0.00684448583211388	FALSE	binary	382833/190(383023)	0.166854096092392	0.00690838345008477	-0.0028800215107329	0.0167733907545175	0.00500874068876611	0.0095406665515455	FALSE	binary	389944/194(390138)	0.016249429335396	-0.56081381604985	-1.4209668564159	0.236082584273803	0.41675707995074	-0.0681446627590371	-0.799166937141756	0.651292875830598	0.366067849014416	-0.197624779632431	-0.94726782672863	0.533296791915474	0.373494154559688	0.236302324752741	-0.410478522046893	0.902347793991909	0.331951942082083	0.0782269766444808	-0.608963625228269	0.77018263604571	0.348424551393001	-0.936301022156171	-1.89258405988714	-0.0849684004044029	0.453241511938343	0.16371507453398	-0.49177236529225	0.835389712198302	0.335517795175192	0.296501597952344	-0.328182363688355	0.948136240081574	0.322858048189981	-0.0397056332153477	-0.73983988050927	0.660428639751444	0.353657513784256	-0.421088315467217	-1.21697878488939	0.337892381767854	0.391767330776478	0.462002732603427	-0.150600420457875	1.10568837497159	0.317861315263785	0.00152456362920513	FALSE
Mean MO in inferior cerebellar peduncle on FA skeleton (right)	25162	25162	Continuous		UK Biobank Assessment Centre > Imaging > Brain MRI > Diffusion brain MRI > dMRI skeleton	134	cont	5595	0.140033575557299	0.0377959048217691	-0.0124281570024792	0.0880199666460174	0.0256194448116148	0.00684781162697885	FALSE	cont	33361	0.000312523990707739	-0.00128930736281178	-0.00199033632891185	-0.000588278396711714	0.000357661433926285	0.000187791400448973	FALSE	cont	33954	0.0176448261974177	0.0156126098391131	-0.0348689927643649	0.0660942124425911	0.0257554744542009	0.0100012757833042	-0.0412538231029164	0.0612563746695249	0.0261501085926429	0.0224381809521982	-0.0277030697808362	0.0725794316852325	0.0255818285425703	-0.0108139134469874	-0.0605907613139788	0.0389629344200039	0.0253959119269445	-0.031120327642065	-0.0815313400730799	0.0192906847889499	0.0257194596826835	-0.0276058569462007	-0.0763208708635796	0.0211091569711783	0.0248541692770794	-0.0373008670328186	-0.0866319707869369	0.0120302367212998	0.0251684953926005	-0.066636700214531	-0.115865979440093	-0.0174074209889691	0.0251165450006004	-0.0129125610301096	-0.0625935633600537	0.0367684412998345	0.0253470119880824	-0.0115352064126622	-0.0610838928743329	0.0380134800490085	0.025279505059034	-0.0389732793782358	-0.0888764006559233	0.0109298418994517	0.0254603360227676	0.00164049171004856	FALSE
Operative procedures - main OPCS4: A09.1 Implantation of neurostimulator into brain	41200	41200.A091	Categorical multiple	240	Health-related outcomes > Hospital inpatient > Summary Operations	2005	binary	64057/18(64075)	0.1400780270981	0.715920966146334	-0.23005614938211	1.77120422917439	0.500064796893715	0.00685113742184382	FALSE	binary	383209/100(383309)	0.46080020342925	-0.00506136990397913	-0.0185568868873384	0.00840026030215549	0.00686400842061314	0.0236984113279226	FALSE	binary	390325/102(390427)	0.668234548447958	-0.523402840489311	-1.51200875222317	0.387335125694579	0.475663897864035	-0.807017938263218	-1.9523781406101	0.184884891664584	0.532345733032826	-0.274106029335568	-1.17026006934216	0.58582672377508	0.441033126050369	-0.0346306788013574	-0.84569085536086	0.77642950999317	0.408326226263165	-0.519771450966518	-1.50837897685826	0.390968428210111	0.475664861142885	0.0453089723619965	-0.727796888855122	0.833889993132231	0.393480116652181	-0.597476487869032	-1.58607613887271	0.313254086756434	0.475659650614921	-0.395223286919655	-1.29136945631148	0.464700913802784	0.441028618999748	-0.445027570615485	-1.38214731818103	0.437722531705009	0.456506102583747	-0.741210898366392	-1.79648524948339	0.204755083682704	0.500058890983255	-0.71552654670316	-1.77080258373951	0.230441554239785	0.500060644917863	0.036386106128877	FALSE
PCT responsible for patient data: CITY AND HACKNEY TEACHING PCT	41229	41229.5C3	Categorical multiple	239	Health-related outcomes > Hospital inpatient > Summary Administration	2001	binary	63885/190(64075)	0.140215814298345	0.214782521632309	-0.0705118499715072	0.502655633397432	0.145958802525817	0.00685446321670879	FALSE	binary	382209/1100(383309)	0.378436123430812	-0.00182528140812501	-0.00588660014915407	0.00223735580867219	0.00207190487479405	0.0198001208772233	FALSE	binary	389305/1122(390427)	0.337872272739931	-0.0475316883141449	-0.324737378950618	0.22891999796289	0.141009084538023	-0.0447462741460931	-0.32612035236829	0.235171231008382	0.142947024560619	-0.340321525595431	-0.64319602292808	-0.0426808588450371	0.15287830335716	-0.147377485025581	-0.428727829200063	0.132516001873778	0.14293184783061	-0.31275977269366	-0.613036326904954	-0.017248451044042	0.151683542774077	-0.0403860494395642	-0.307694796627685	0.227802085604116	0.136397961408643	-0.0689302709710522	-0.342320797941738	0.204340680571867	0.139232431022442	-0.125161167109385	-0.399275243139977	0.14871143830003	0.139567304288644	-0.102374549616073	-0.379567208258207	0.174064035126247	0.141001120559772	-0.250474177261397	-0.539360519434633	0.0356581393234637	0.146421570505	-0.215816383434776	-0.503699049712021	0.0694877345985159	0.145959161209722	0.02060895052277	FALSE
Operative procedures - OPCS4: X72.4 Delivery of subsequent element of cycle of chemotherapy for neoplasm	41272	41272.X724	Categorical multiple	240	Health-related outcomes > Hospital inpatient > Summary Operations	2005	binary	63147/928(64075)	0.140248921256132	-0.0977489497528866	-0.22794599039934	0.0321302667690751	0.0663242640436861	0.00685778901157377	FALSE	binary	378155/5154(383309)	0.388505880973678	0.000831100525084409	-0.00105764616409795	0.00272089004733514	0.000963879324395519	0.020290105335866	FALSE	binary	385171/5256(390427)	0.0972059084787431	0.00744531403669333	-0.126681723300546	0.141539005955656	0.0683993671168225	-0.152048456817403	-0.293994366884999	-0.0108112336519121	0.0722115815624814	-0.0299394750230482	-0.16513465818859	0.105131598985875	0.0689205914330604	0.0331055608664474	-0.0983725572703573	0.164769227258667	0.0671051087154509	-0.0140612232529312	-0.149092788774809	0.120860659836897	0.0688408814094034	-0.0386529307076095	-0.170163934337723	0.0930380167446846	0.0671203494984166	-0.053941150654484	-0.187474900498171	0.0796057530426578	0.0681087702606806	-0.0814383217666072	-0.214107294394748	0.0513140725219637	0.0676859024481674	-0.0520952443491064	-0.18635347712609	0.0821160304119675	0.0684626892561117	-0.0104244362421061	-0.142901881200928	0.122155054930888	0.0675931133887782	0.0977735864425509	-0.0321071678779239	0.227971857545019	0.0663246217783365	0.00685725534800297	FALSE
Operative procedures - secondary OPCS4: T96.8 Other specified other operations on soft tissue	41210	41210.T968	Categorical multiple	240	Health-related outcomes > Hospital inpatient > Summary Operations	2005	binary	64057/18(64075)	0.140282525665361	0.715555772737635	-0.230416996316077	1.77083552661405	0.500063095249249	0.00686111480643874	FALSE	binary	383169/140(383309)	0.944196064339912	-0.000406161502174451	-0.0117809757998148	0.010994248617332	0.00580174111980464	0.0472111897772406	FALSE	binary	390285/142(390427)	0.348740788353782	0.0943440241088817	-0.696402701776023	0.893427948536264	0.400401155408881	-0.471894316241197	-1.46049903883172	0.438842225122637	0.475663761137862	0.418521491732291	-0.302330614840488	1.17541845795257	0.372764264782244	-0.12224217358094	-0.956959975910339	0.702610945162285	0.417498084360938	-0.0696987108373349	-0.904423146783624	0.755161199512303	0.417501656120039	-0.516718317839932	-1.45383322605436	0.366026312345329	0.4565033873338	-0.0589176947401406	-0.869972665468012	0.752137273697747	0.408323632766652	0.180415994133201	-0.563534792200588	0.95142429144197	0.381960616373248	0.0392458911096315	-0.751496491778925	0.83832556323093	0.400398877483953	0.175702933678482	-0.581927447710446	0.954987950261173	0.38737827684234	-0.716948442239188	-1.77222224496993	0.2290168666631	0.500059940424145	0.0212060895052277	FALSE
Mean L2 in retrolenticular part of internal capsule on FA skeleton (right)	25268	25268	Continuous		UK Biobank Assessment Centre > Imaging > Brain MRI > Diffusion brain MRI > dMRI skeleton	134	cont	5595	0.140322771201442	-0.0389134868189693	-0.0906603521951295	0.0128333785571908	0.0263962314780071	0.00686444060130371	FALSE	cont	33361	0.017166319447988	0.000883213806375478	0.000156789687307873	0.00160963792544308	0.000370617912566072	0.00159514764289415	FALSE	cont	33954	0.286207527706571	0.0359974306703928	-0.0163220958777916	0.0883169572185773	0.0266931745422601	0.00581654463896616	-0.0473046394876781	0.0589377287656105	0.027102176440342	0.00766956884990761	-0.0442972143659926	0.0596363520658078	0.0265132065655122	0.0336033489865046	-0.0179857642577443	0.0851924622307534	0.0263205211354677	0.0195174268216377	-0.0327289395214075	0.071763793164683	0.0266558485522489	0.0280683588301192	-0.0224202614295293	0.0785569790897677	0.0257590548291277	0.0325021589859151	-0.0186249815842422	0.0836292995560724	0.026084824866085	0.0553516401437368	0.00433003130891106	0.106373248978562	0.0260309830747538	0.0689570773248946	0.0174672991425584	0.120446855507231	0.0262698408575535	0.0433483273021929	-0.00800431768258509	0.0947009722869708	0.0261998761499297	0.0386131364643231	-0.0131068475273372	0.0903331204559835	0.0263872907706997	0.0178463624830483	FALSE
Operative procedures - main OPCS4: C85.8 Other specified fixation of retina	41200	41200.C858	Categorical multiple	240	Health-related outcomes > Hospital inpatient > Summary Operations	2005	binary	64057/18(64075)	0.140452208924681	0.715256783182852	-0.230717345491037	1.77053760985614	0.500063271745175	0.00686776639616868	FALSE	binary	383214/95(383309)	0.105342535178247	-0.0114228966764292	-0.0253809747185973	0.00239840045855386	0.00707256660698223	0.0065705404938698	FALSE	binary	390332/95(390427)	0.0957338630800487	-1.08425169990498	-2.35888139226304	-0.0295903648058298	0.577346647685392	-0.624587040072121	-1.67986901898528	0.321388449781532	0.500065604632436	0.169014529920559	-0.604096987478898	0.957600988640255	0.393482761609496	-0.910302320059469	-2.05565735282521	0.0815937083062836	0.532332893588429	-0.164247478297009	-1.0269044941957	0.676694080287293	0.428252949251524	-0.110738228500204	-0.921800827831458	0.700324384904974	0.408327198132923	-0.346158561954777	-1.24230750410663	0.513768662017891	0.441029880355519	-0.394121014847901	-1.29026876795843	0.465804932920464	0.441029147248813	-1.13948890992223	-2.41411552848274	-0.0848313740820704	0.57732126717496	-1.14731610829146	-2.4219412636322	-0.092660612114371	0.577316865945599	-0.715889672803204	-1.77116676935508	0.230079739063518	0.500060716791795	0.00676320048996019	FALSE
: Death of a close relative	10721	10721.3	Categorical multiple	100683	UK Biobank Assessment Centre > Touchscreen > Psychosocial factors > Mental health	100060	binary	424/132(556)	0.140483052710798	0.294910343547247	-0.0972338715251446	0.689048501978804	0.200291159669666	0.00687109219103366	FALSE	binary	2518/649(3167)	0.192181307627669	-0.00391140375484665	-0.00979386798505599	0.00196730222928241	0.00299941126298277	0.0107667069590744	FALSE	binary	2572/669(3241)	0.0275559760059669	-0.57514519597799	-1.01108941989282	-0.148996406068031	0.21947385445941	-0.651569519768831	-1.09667606190695	-0.218235416429356	0.2235985713579	0.01795004539587	-0.361699451939198	0.398558910141099	0.193705819070225	-0.175005683417516	-0.576773004824961	0.22418062127744	0.20402663322774	-0.332268513047057	-0.755498672463038	0.084554977349229	0.213924307974313	-0.512075658552006	-0.926215437744064	-0.103922088524637	0.209403549622723	-0.342833088537487	-0.751043189728347	0.0610827842302984	0.206843572600488	-0.305560778122618	-0.698962093445689	0.0857917555591885	0.199902588697925	-0.387390609870538	-0.78640113501514	0.00842897435502856	0.2024520760121	-0.513256091917133	-0.92999281064263	-0.10288423326039	0.210623946326862	-0.291092438068594	-0.684706177344883	0.100482272735939	0.200013864189135	0.00233606019510915	FALSE
Operative procedures - main OPCS4: Q18.8 Other specified diagnostic endoscopic examination of uterus	41200	41200.Q188	Categorical multiple	240	Health-related outcomes > Hospital inpatient > Summary Operations	2005	binary	63321/754(64075)	0.140589840971638	-0.108693487722434	-0.253691259474266	0.0358436538072542	0.073831735534131	0.00687441798589863	FALSE	binary	378841/4468(383309)	0.460201844540554	0.000767308826840292	-0.00126883150208015	0.00280459041218825	0.00103909279462347	0.0236530823691936	FALSE	binary	385884/4543(390427)	0.481074646593315	0.0041844261929882	-0.145614426237734	0.153962750191494	0.0763889327552833	0.101760763751681	-0.0463785700624847	0.250037387615733	0.075583650432597	0.0928467971475953	-0.0535799255590468	0.23956381225388	0.0747499413900849	-0.00158667026431134	-0.149749051741922	0.146703528508653	0.075592874027444	0.0395954703964554	-0.108916329239476	0.188206403463166	0.0757636544599832	-0.0151273974398334	-0.160812837081756	0.130907616562865	0.0743872051520367	-0.0063405614358049	-0.153778394602305	0.141290194107724	0.0752402644854036	0.119125185807754	-0.0223940403131089	0.261367633625058	0.0723593840856285	0.0623363409613043	-0.0833108787016409	0.208341285518876	0.0743698745281991	0.0306147862555482	-0.116152507854854	0.17763768353202	0.0749145871371222	0.110076009242581	-0.0344373060749299	0.255050684457924	0.0738184993335346	0.0278511745920644	FALSE
Job coding	22601	22601.41233184	Categorical single	497	Online follow-up > Work environment > Employment history	130	binary	15673/11(15684)	0.140698529762857	-0.943036483090081	-2.46208583179793	0.298268415103673	0.677373595717515	0.0068777437807636	FALSE	binary	94073/48(94121)	0.570742766777386	-0.00563215809426169	-0.0252158087070867	0.0138833662550544	0.00993570886245218	0.0291961664652046	FALSE	binary	95813/50(95863)	0.0442475651468455	-0.000880391621924235	-1.68845687713553	1.68669527359194	0.81683175826753	1.05831810773376	-0.183065166935577	2.57742370649872	0.677418144923215	0.307823034708413	-1.20499605166545	1.93315506722368	0.764121058190472	0.647843120101177	-0.685375940604656	2.20418748729277	0.707480767527028	-0.41516842388044	-2.44272803910557	1.3830426662552	0.913165977746774	0.540912482726707	-0.79227070035918	2.09723037193755	0.707463297615695	-0.489753901859645	-2.51729825847662	1.30843744556189	0.913155330977997	-0.114425255229628	-1.80196335154579	1.57311298455302	0.816809214091029	-14.5806932609783	-172.498375106268	7.96116566692925	499.346303395845	0.444817607594829	-0.960877083862709	2.02965796956171	0.730654530604083	0.940758480462269	-0.300578488257393	2.45983247008291	0.677396619616947	0.00358283389474605	FALSE
Date K07 first reported (dentofacial anomalies [including malocclusion])	131566	131566	Date		Health-related outcomes > First occurrences > Digestive system disorders	2411	binary	63765/310(64075)	0.140700659899192	-0.168235718668752	-0.393571020516055	0.0554901501260117	0.114438116510086	0.00688106957562858	FALSE	binary	381579/1730(383309)	0.0474155865749021	0.0032844798494518	3.74298025798819e-05	0.00653677128487368	0.00165782100737423	0.00349248834398204	FALSE	binary	388667/1760(390427)	0.301419142079163	-0.0475285711150268	-0.286441602752685	0.190831068162808	0.121610866332361	-0.114927489533297	-0.3622071848539	0.13055694168954	0.125547722007409	0.0470254716521913	-0.185896271530942	0.280261935837876	0.118785575385253	-0.02906743147023	-0.26371386566961	0.205643728083861	0.119598780035287	-0.000533864870869116	-0.236558758122465	0.235358662515136	0.120249679586097	0.0493087759753994	-0.176020343003433	0.276020555169975	0.115195638952619	-0.060197154420243	-0.295285679146519	0.174891338387112	0.119806986306654	-0.0246864140552488	-0.254727567907752	0.206075395344089	0.117423692545252	-0.0149142242970877	-0.248246980086257	0.218672063241044	0.118978845302867	0.183152844886946	-0.0386956611750739	0.406867490725807	0.113548245250628	0.168121783692856	-0.05559202731259	0.393445538259976	0.114431977001391	0.0187234787173542	FALSE
PCT responsible for patient data: SOUTH STAFFORDSHIRE PCT	41229	41229.5PK	Categorical multiple	239	Health-related outcomes > Hospital inpatient > Summary Administration	2001	binary	63802/273(64075)	0.140715542461732	0.178941239176133	-0.0590771907469383	0.418409660558165	0.121666249173745	0.00688439537049355	FALSE	binary	381557/1752(383309)	0.176316773248284	-0.00222198999900606	-0.00544249945831767	0.000998999866745226	0.00164309018326948	0.0100220169228113	FALSE	binary	388646/1781(390427)	0.232982024051414	0.00832316726579674	-0.221501170265301	0.238087964950216	0.117116694960115	0.0189079363544881	-0.213569643855034	0.250950759895889	0.118370546595161	-0.0219827246518427	-0.25354383654258	0.209272178504002	0.117937132134054	0.0624504805840313	-0.161177447764866	0.28688335259503	0.114185061555157	0.116121923314029	-0.107521346080968	0.340570053869939	0.114192908020968	-0.123947194001175	-0.354167243843883	0.106152890754511	0.117302293233818	-0.045383727577362	-0.27393950661091	0.183288773860624	0.11651628213306	0.111833638097376	-0.105140872142969	0.330518027873388	0.111030472130373	-0.0963645569468354	-0.329272972365048	0.136043274364479	0.118572656356926	-0.0966417806344651	-0.329088507881365	0.13537005354366	0.118354592493186	-0.177844788678004	-0.417309058240606	0.060169524515412	0.121664179533924	0.0150728378319262	FALSE
Operative procedures - main OPCS4: X39.1 Oral administration of therapeutic substance	41200	41200.X391	Categorical multiple	240	Health-related outcomes > Hospital inpatient > Summary Operations	2005	binary	64059/16(64075)	0.140793535907828	-0.765419899310952	-1.92050056837834	0.24604389754562	0.539410975173245	0.00688772116535852	FALSE	binary	383167/142(383309)	0.378477541159996	0.00508438302499978	-0.00621967816167151	0.0164718606650079	0.00578108587540394	0.0198044379209118	FALSE	binary	390280/147(390427)	0.0573401771829753	1.11522348940077	0.166908297936306	2.23858640895968	0.516449073449433	0.655577609839624	-0.407380716527031	1.83579047244605	0.557822032677291	0.348544217653109	-0.793545117145597	1.56617723068146	0.585584048077873	0.995053283519153	0.0342098521778885	2.12478679248765	0.521036582759668	0.895489989367174	-0.0964138501024894	2.04085096543425	0.532341210338281	1.41919765265394	0.53288370321554	2.51040916245343	0.493487232643977	0.73012035468575	-0.281334895580001	1.88519446664692	0.539406037374145	0.584531919057866	-0.450207944463165	1.75105066463224	0.547766733356135	1.29686348202972	0.385879820335058	2.40099412451349	0.502675998375219	0.741798763604535	-0.269657221692017	1.89687344556496	0.53940639030452	0.766496250284067	-0.244962026712621	1.92157270370771	0.539407487403265	0.0044358895839713	FALSE
Date A60 first reported (anogenital herpesviral [herpes simplex] infections)	130104	130104	Date		Health-related outcomes > First occurrences > Certain infectious and parasitic diseases	2401	binary	64019/56(64075)	0.141090676003301	0.396654365250682	-0.130837844296721	0.941134229700574	0.271825451783731	0.00689104696022349	FALSE	binary	383006/303(383309)	0.0714583084859099	-0.00711273718200498	-0.014868167332536	0.000621001839393525	0.00394887094990888	0.00489768606458297	FALSE	binary	390115/312(390427)	0.59574515160977	-0.445344503554924	-1.00744135541329	0.094414627652842	0.279309861695278	0.00224979290347327	-0.492085800007036	0.494066921270945	0.250313004918841	-0.149513514383805	-0.659631119782657	0.353630826352826	0.257120080238759	-0.236243098385034	-0.752302490742616	0.271136882875409	0.259673282579361	-0.228802797701384	-0.751230003421673	0.283107765905358	0.262406680110288	-0.183063259211664	-0.67736675445204	0.308721299365128	0.250296123638876	-0.338477849163834	-0.867699623256763	0.17824195667872	0.265314816114056	-0.554827924794175	-1.11690776528438	-0.0150868735081249	0.279299546993878	-0.497605483609908	-1.05969225650341	0.0421428508677332	0.279304013639353	-0.323571758080242	-0.852795005540532	0.193149734406567	0.265315699928174	-0.393574847187762	-0.937976884501767	0.133836141927034	0.271794622265342	0.033210114178223	FALSE
Operative procedures - secondary OPCS4: G45.9 Unspecified diagnostic fibreoptic endoscopic examination of upper gastrointestinal tract	41210	41210.G459	Categorical multiple	240	Health-related outcomes > Hospital inpatient > Summary Operations	2005	binary	63577/498(64075)	0.14117621430081	-0.132636832784313	-0.31004767597273	0.0439891100025784	0.0902593653291917	0.00689437275508847	FALSE	binary	380652/2657(383309)	0.418152118310993	0.00108255276726209	-0.00153761553541591	0.00370490407217047	0.00133730627159366	0.0217384734933518	FALSE	binary	387712/2715(390427)	0.2181492119188	-0.0261972528307985	-0.212037459594714	0.159391395432661	0.094687293880027	-0.127668453518547	-0.321581742198908	0.0650433882776121	0.0985551207073126	-0.0835180737986694	-0.27197394508598	0.10438144199088	0.0959413143680341	0.0128801235842511	-0.168534446458568	0.194547347169592	0.0925623228717853	-0.122702704020896	-0.313760429993394	0.0674923737505886	0.0971878203054071	-0.00444066790159419	-0.183427950736532	0.17506972123414	0.0913951611813776	-0.0892439857636683	-0.274382514305537	0.095720731840828	0.0943497881039613	-0.0924897786252909	-0.275269727221528	0.0903847711070838	0.0932172363252326	-0.104137004867209	-0.291117512767177	0.0824572492647136	0.0952334932588305	-0.0340446047226484	-0.217050605863181	0.149032680856092	0.0933264436570343	0.133252188866932	-0.0434121410067493	0.310700921767953	0.0902788194700792	0.0142197821427009	FALSE
Operative procedures - OPCS4: G44.6 Fibreoptic endoscopic pressure controlled balloon dilation of lower oesophageal sphincter	41272	41272.G446	Categorical multiple	240	Health-related outcomes > Hospital inpatient > Summary Operations	2005	binary	64057/18(64075)	0.14133476917315	0.71372279785275	-0.232280701933165	1.76902730400588	0.500062787837317	0.00689769854995344	FALSE	binary	383248/61(383309)	0.00107829308727246	-0.0292894979340243	-0.0476508855774522	-0.0116065385573309	0.00916535281818661	0.000319461232947677	FALSE	binary	390363/64(390427)	0.0208249172296551	-0.162855761704813	-1.02555001475109	0.67812512811819	0.428273645203955	-0.467332400874003	-1.45597505169195	0.443448950561578	0.475686015066283	-0.679096243604354	-1.73440411723545	0.26691139327818	0.500083430125568	-1.42000913663165	-2.89928910865026	-0.273178582923373	0.645558821181409	-1.76730782789976	-3.627837067716	-0.467802254514357	0.763800941857115	-0.796377281066236	-1.85168487296178	0.149630195324164	0.500083292120878	-1.84905689966365	-3.70958079318756	-0.549562452527038	0.763784593171191	-1.90044227396904	-3.76096497456081	-0.60095047116398	0.763772596952919	-1.42156718019938	-2.90085060925278	-0.274730821729169	0.645561238547234	-0.923241856554496	-2.06862260770762	0.0686881553586986	0.532366668665697	-0.714024895247248	-1.769329975589	0.231979254461324	0.500081742622359	0.00189422109453607	FALSE
Date N00 first reported (acute nephritic syndrome)	131998	131998	Date		Health-related outcomes > First occurrences > Genitourinary system disorders	2414	binary	64040/35(64075)	0.141437920107519	-0.506081808181649	-1.2192398384565	0.166318528787304	0.349950989465571	0.00690102434481841	FALSE	binary	383097/212(383309)	0.23260234382986	0.0056414404272584	-0.00361495001445252	0.0149579104642709	0.00473370982536635	0.012733120359178	FALSE	binary	390212/215(390427)	0.306039613887653	0.0919560347032834	-0.668597340958427	0.85964804155233	0.385229284735398	0.338534031489164	-0.379984832407107	1.08053824858965	0.368515422934571	0.087927586673615	-0.672624723905785	0.855618510699271	0.385228697985075	0.345675298262891	-0.35166930828249	1.07451639673174	0.360011215941208	0.635726252881285	-0.0232213300172116	1.34031785332052	0.344452177303277	-0.185664709672921	-0.984758513382023	0.605092108005399	0.400342377178441	0.635917958200804	-0.011549767113781	1.33315588259662	0.33976250883171	0.271567171037886	-0.425771173470626	1.00040249734415	0.360007360401006	0.393924672613122	-0.294316327144494	1.11706234455376	0.356339093096705	0.095554853486025	-0.649266434636454	0.853695489864167	0.378995913283625	0.505303468260052	-0.167045401951482	1.21841558887214	0.349903380400487	0.0189312743339604	FALSE
Gap coding	22660	22660.108	Categorical single	486	Online follow-up > Work environment > Employment history	130	binary	6076/9134(15210)	0.141439911457218	-0.0708998103482852	-0.165451368068191	0.0235996953518086	0.048222713334112	0.00690435013968338	FALSE	binary	36732/54639(91371)	0.103041624909913	0.00108658289592728	-0.0002197304427422	0.00239298329310746	0.000666501349091699	0.00646261440165775	FALSE	binary	37398/55667(93065)	0.294954574919717	0.0188618326076677	-0.0754313279901151	0.113151471008965	0.0481070227213773	0.0282927034983912	-0.0676741918602468	0.124273732862588	0.0489654433124948	-0.00823775400411389	-0.102504050905348	0.08602894259258	0.048094304942064	-0.0416144448168832	-0.13476606723725	0.0515221437051327	0.0475216813262304	-0.0410056905808963	-0.134502233982396	0.0524701984122294	0.0476962438407989	-0.0155498356865941	-0.106193570173452	0.0750581080715144	0.046236901458103	0.0199472647195384	-0.0722952961166073	0.112170745037757	0.0470568626471339	0.0681628847771149	-0.0231012643286939	0.159410435521276	0.0465583072445624	0.0221690991101619	-0.0704028134718392	0.114724314579445	0.0472255055205796	-0.00224360399593199	-0.0948959045271373	0.0903881948828976	0.0472655520583505	0.0694524799199634	-0.0241739746400244	0.16308131645736	0.0477683679119641	0.0183844437639442	FALSE
Date J93 first reported (pneumothorax)	131540	131540	Date		Health-related outcomes > First occurrences > Respiratory system disorders	2410	binary	63619/456(64075)	0.14144405445542	-0.138537487306638	-0.324028802714838	0.0460666146126514	0.0943477646941686	0.00690767593454836	FALSE	binary	380714/2595(383309)	0.133854059079854	0.00202920901430521	-0.00062362686800656	0.00468484639224153	0.00135412672359709	0.00794120186496287	FALSE	binary	387781/2646(390427)	0.816515942228031	0.0185901328299409	-0.173617544469811	0.210797894775061	0.0979929765940743	-0.00298775170099509	-0.199086760565276	0.192644938920768	0.0998550569126394	-0.0395935670048625	-0.234588682313768	0.155066349335691	0.0993264932584374	0.0534060301486826	-0.13452862708934	0.24184363033227	0.0959456370382283	-0.000867967689441014	-0.194311802796116	0.192428100844322	0.0985845915287881	-0.0227844562518822	-0.210900572995741	0.165810429497929	0.0960317991739353	-0.0108319476677568	-0.200690948425232	0.179302680078282	0.0968674190702812	0.0259857332703902	-0.159734509577867	0.212463698166335	0.094883004063327	0.0101403839661423	-0.179726127362772	0.200282569810425	0.0968712738708202	0.103025566409375	-0.0819652712105827	0.288860859410805	0.0945337558184449	0.138721500403683	-0.045912624190264	0.324242378423571	0.0943629213253161	0.0425412310249792	FALSE
Operative procedures - main OPCS4: T54.1 Division of palmar fascia	41200	41200.T541	Categorical multiple	240	Health-related outcomes > Hospital inpatient > Summary Operations	2005	binary	64015/60(64075)	0.141461256825759	-0.384081194281242	-0.912960335061228	0.126908358786651	0.26378939671886	0.00691100172941333	FALSE	binary	382970/339(383309)	0.458524050828361	0.00276635550751835	-0.00454373852146853	0.0101012726542023	0.00373374149577675	0.0235796926264894	FALSE	binary	390079/348(390427)	0.89090432346526	0.140899577813148	-0.409861257613674	0.697633324862135	0.280735816187861	0.116522195046942	-0.446602770476462	0.681798229739643	0.285969173728219	0.271264071397662	-0.259173708734443	0.813832715883409	0.272091696324674	0.224254659283794	-0.306173319683003	0.76681395137544	0.272086602583847	0.253831857726551	-0.281227314642987	0.799637152486198	0.274062539396485	0.0197542489644679	-0.530984837174227	0.57646672440595	0.28072384562585	0.0626713783898387	-0.488073762636564	0.619389684428264	0.280727424945688	0.0805122857565564	-0.459424443604443	0.629715068542796	0.276136241737783	0.348016073382072	-0.166376149522555	0.879284449246598	0.265227462082366	0.0333011675939147	-0.523408218262229	0.594146443087116	0.283253888598858	0.384858115583253	-0.12603946254546	0.913652078480667	0.263728005370181	0.0456275427621506	FALSE
Wholemeal pasta intake	102720	102720	Categorical single	100001	Online follow-up > Diet by 24-hour recall > Bread/pasta/rice yesterday	100101	ordcat	9677	0.141512446911531	0.214245589775777	-0.0713223678249671	0.50186207479054	0.145988366652668	0.0069143275242783	FALSE	ordcat	58201	0.0674897252289343	-0.00359345407789976	-0.00742099245159243	0.000257820847913674	0.00195828575558715	0.00471205318597824	FALSE	ordcat	59287	0.0616067294557305	0.28487009077733	0.0279196810883883	0.544814820259846	0.131759181984322	-0.177197843214836	-0.468594924158581	0.111494010494801	0.147741566981429	0.0201290334374446	-0.255213842556309	0.295458458093644	0.140276259792514	-0.092571975553643	-0.370727978917	0.185086820798627	0.141583575986218	-0.0872976591465328	-0.367016374143792	0.191724464644543	0.142322290305616	0.0464842408761825	-0.215990682095592	0.311039434941546	0.134275975845488	-0.037950369709933	-0.311033396194911	0.235576550874573	0.139245390766246	-0.0802981880006409	-0.351328596918681	0.191445418432671	0.138276490096292	-0.00718000066115728	-0.277602416576643	0.264131680523037	0.138035560262365	-0.0484971942000264	-0.320855821578619	0.224438338101506	0.13892766985713	-0.210117261163936	-0.49745211652595	0.0752897066123852	0.145882554593295	0.00466774574565817	FALSE
Age hayfever or allergic rhinitis diagnosed by doctor	22146	22146	Integer		Online follow-up > Work environment > Medical information	132	cont	3516	0.141657660659951	0.0475525681751354	-0.0159131963460623	0.111018332696333	0.0323699274617449	0.00691765331914328	FALSE	cont	22030	0.330316517184301	-0.000438347684521464	-0.00132102089748191	0.000444325528438985	0.000450327003777569	0.0174538076325332	FALSE	cont	22406	0.674740654367459	-0.0235500753412886	-0.0873900077212608	0.0402898570386837	0.0325702319626823	-0.0137214316149912	-0.0792307072008239	0.0517878439708415	0.0334219072921076	-0.0139858663206135	-0.0780591867061051	0.0500874540648782	0.0326893032272292	0.000611940502743507	-0.0618664954201201	0.0630903764256071	0.0318756156971063	-0.0124179473173694	-0.0753562110860952	0.0505203164513564	0.032110213370448	-0.0503784775297305	-0.111620406109898	0.0108634510504373	0.0312447671126269	-0.020539950283886	-0.0820236723078952	0.0409437717401233	0.0313681267131055	-0.0395234870200199	-0.10138306492538	0.0223360908853402	0.0315598830759925	-0.02631557648834	-0.0889836718477229	0.0363525188710429	0.0319723772632774	0.0116408297557428	-0.051065420124778	0.0743470796362635	0.0319918431611497	-0.0474118838232258	-0.1110419566343	0.0162181889878485	0.0324631645742347	0.0366792073144057	FALSE
Job coding	22601	22601.21223040	Categorical single	497	Online follow-up > Work environment > Employment history	130	binary	15473/211(15684)	0.141689504535523	-0.205719008669845	-0.482353822988913	0.0685328838000599	0.14032922400004	0.00692097911400825	FALSE	binary	92885/1236(94121)	0.037465655963272	0.00412732255835162	0.000239211432708497	0.0080243943264272	0.00198574236568841	0.00287730961837334	FALSE	binary	94610/1253(95863)	0.558916519987645	-0.0095295297716574	-0.300611540560191	0.281122333594066	0.148161368157299	0.00235247302280713	-0.295348295833473	0.298502836219193	0.151236938735268	-0.0125858584779988	-0.303670982077137	0.278068733501388	0.148162867168925	0.0922417698015507	-0.188164429917807	0.374014127577705	0.143196871430612	0.161481207125723	-0.117696728773702	0.442243642533876	0.142628927868479	0.0953349090540601	-0.179333669259976	0.372293631229343	0.140516642119192	-0.0475498076525709	-0.335990332029343	0.240890702873512	0.146929022070112	0.113401475442405	-0.159022127763802	0.3884784856892	0.139468424776271	0.23905107593256	-0.0303816458228932	0.511638474390778	0.138076706569901	0.0822763614040233	-0.198788453968424	0.364596349011102	0.143503088763209	0.205607581119783	-0.0686790907756743	0.48227510699594	0.140346522048484	0.0314996281552124	FALSE
Date E73 first reported (lactose intolerance)	130804	130804	Date			2404	binary	64017/58(64075)	0.141725644083095	-0.39056615285436	-0.929670464743072	0.129317591292572	0.268576920747977	0.00692430490887322	FALSE	binary	382934/375(383309)	0.157726932738222	0.00502194050069962	-0.00194248535058815	0.0120175036821549	0.0035594906890427	0.00911112070454153	FALSE	binary	390045/382(390427)	0.0446315939009719	0.342966194673537	-0.188453248567786	0.890160704847795	0.273504062548648	0.261121060146864	-0.289222399465982	0.821485978908473	0.281550241805973	0.170349488578156	-0.385509748908284	0.734524221407865	0.28388577753	0.466204504445058	-0.0437638760061309	0.998298738744742	0.26432573153565	-0.0766029993453078	-0.67543088496622	0.516873357623098	0.301949406452431	0.388734751265202	-0.121227766753282	0.920823579012146	0.264322807279298	0.205818632361145	-0.3344726941755	0.759201472442721	0.277280954027349	0.764418843524539	0.291192055579347	1.27021354596099	0.248458818619603	0.0803268479481012	-0.481434391828835	0.648565811200516	0.286380433371203	0.185941364956022	-0.359211280672423	0.742703924160347	0.279346692458452	0.393896738244862	-0.125950836479846	0.932968173925853	0.268560455876172	0.00361564372894702	FALSE
Operative procedures - OPCS4: M28.1 Endoscopic laser fragmentation of calculus of ureter NEC	41272	41272.M281	Categorical multiple	240	Health-related outcomes > Hospital inpatient > Summary Operations	2005	binary	64057/18(64075)	0.14174598397671	0.713012388541223	-0.233007260752287	1.76832995200282	0.500046605468589	0.00692763070373819	FALSE	binary	383184/125(383309)	0.0770810530418717	-0.0108659966471254	-0.0230079016102917	0.001179293407985	0.00616076623368786	0.00518261094802279	FALSE	binary	390299/128(390427)	0.628301355410919	0.171206501780391	-0.601969853011846	0.959855245538082	0.393503329047563	-0.215301620726563	-1.11151598213702	0.644696702234014	0.441050950542746	-0.387259470928054	-1.32443539254016	0.495554028608863	0.45652058497791	0.0469304678875008	-0.743877789522989	0.846074668750394	0.400419584439581	-0.0653553506643799	-0.900144046066724	0.759570429262159	0.417521600220883	0.241030506262938	-0.490810268627107	1.00468341015037	0.377141638047465	-0.239374058498942	-1.10207752137922	0.60161641277218	0.428263309579054	-0.105107217179193	-0.916223480740151	0.706009075709644	0.408341810179083	-0.44438044246911	-1.38155060713608	0.438426544883945	0.456516631318907	-0.455852925157958	-1.39302125230354	0.426951944090807	0.45651557542543	-0.712640052186437	-1.76796076342687	0.233383345058073	0.500059054307425	0.0347193665514677	FALSE
Operative procedures - secondary OPCS4: C82.6 Laser photocoagulation to lesion of retina NEC	41210	41210.C826	Categorical multiple	240	Health-related outcomes > Hospital inpatient > Summary Operations	2005	binary	64040/35(64075)	0.141871726103888	-0.505500713353828	-1.21861545784297	0.166850970855973	0.349901131996495	0.00693095649860317	FALSE	binary	383117/192(383309)	0.807088113533694	-0.0012094784464842	-0.0109197659000861	0.00851337126107846	0.00495225539219689	0.0407097219823865	FALSE	binary	390227/200(390427)	0.0840156221949169	0.589405743796625	-0.0759828509385074	1.29810346472701	0.347061169023097	0.550646180450285	-0.129317469220625	1.26857844030362	0.35297815956828	-0.153162564954268	-0.976273905792946	0.651749779953049	0.409683960221886	0.446090470245	-0.233861229119116	1.16401194627196	0.352971723326262	0.230976715269746	-0.499949438289772	0.980624095906094	0.373455726368361	-0.271685234838901	-1.09479040422556	0.533220398139286	0.409640890425985	-0.137468250556057	-0.936570580068028	0.653297277992651	0.400335873544931	-0.108212240506392	-0.886685880221544	0.670261294380302	0.392255529955228	0.10689553644671	-0.637938018419444	0.8650480658337	0.378984980820547	0.478848044549205	-0.193508815734017	1.19196719517573	0.349892147685239	0.505565070195903	-0.166794372814529	1.21868653231811	0.349893383664757	0.0060676320048996	FALSE
Treatment/medication code: aciclovir	20003	20003.1140874370	Categorical multiple	4	UK Biobank Assessment Centre > Verbal interview > Medications	100075	binary	64001/42(64043)	0.141887788337982	-0.460333384470458	-1.10400011954016	0.152249204040477	0.317848493886477	0.00693428229346814	FALSE	binary	382733/290(383023)	0.561388272197015	0.0023438782424821	-0.00556135054222992	0.0102756859253747	0.0040375124986632	0.0286953893973407	FALSE	binary	389842/296(390138)	0.373099059998818	0.459697166840776	-0.158699708510179	1.10719581567066	0.320256043146569	0.290225763092648	-0.365245783540792	0.9618852521793	0.335507650025008	0.642231423242102	0.0493134769056352	1.27283767350925	0.309672800544252	0.283223389830348	-0.355548818396694	0.944058316839059	0.32865850876515	0.575977921222424	-0.0261157795389749	1.21269564211752	0.313494011499015	0.548735059426245	-0.0400002556491727	1.17654275356369	0.307926507531951	0.303781898590988	-0.327649507702039	0.959828063136603	0.325636947520108	0.0115707279645715	-0.66394417616328	0.696084375614949	0.343678143516223	0.404942097258429	-0.213448830356187	1.05243532036866	0.32025306097225	0.646065398855864	0.0612546922450611	1.27124400470923	0.306286793907724	0.460696351603857	-0.151874253795566	1.10435242483306	0.317843102954758	0.0224769237499453	FALSE
Retinal pigment epithelium thickness at inner temporal subfield (left)	27832	27832	Continuous		Assessment Centre > Physical measures > Eye measures > Retinal optical coherence tomography > Derived OCT measures	100079	cont	2387	0.142213765007007	-0.0598841121388118	-0.139948573831029	0.0201803495534057	0.0408292175909404	0.00693760808833311	FALSE	cont	14220	0.795647850716673	0.000148137453061095	-0.000973204738012385	0.00126947964413458	0.000572075164564726	0.0401182869970644	FALSE	cont	14452	0.0664304021048865	0.00934095591579276	-0.0711009360349518	0.0897828478665373	0.0410390951056625	0.0325726861409497	-0.0490442191854314	0.114189591467331	0.0416385524841973	0.0262126411446682	-0.0552372898413184	0.107662572130655	0.0415533670706089	0.0581250627765632	-0.0216303241383752	0.137880449691502	0.0406888603614049	-0.0308838114255147	-0.110730849370508	0.0489632265194783	0.0407356180301734	-0.0238204270786333	-0.10215208950163	0.0545112353443631	0.0399625178623393	0.0594029620163121	-0.0198440153391766	0.138649939371801	0.0404294847082855	-0.0101614450862558	-0.088768566856392	0.0684456766838804	0.0401030491461129	-0.048802548132803	-0.128874596522815	0.0312695002572085	0.0408504117630028	0.035255501110648	-0.0438463189987895	0.114357321220085	0.0403554297366593	0.0604618513545229	-0.019535917114552	0.140459619823598	0.0408125163248693	0.00500240605450807	FALSE
Operative procedures - main OPCS4: G38.7 Removal of gastric band	41200	41200.G387	Categorical multiple	240	Health-related outcomes > Hospital inpatient > Summary Operations	2005	binary	64064/11(64075)	0.142248970541028	-0.939128801817228	-2.45783602689906	0.301662741998179	0.677145601468667	0.00694093388319808	FALSE	binary	383236/73(383309)	0.267281409899508	0.00895358810315212	-0.00684117720549964	0.024988170267048	0.00809884927163482	0.0144146088758418	FALSE	binary	390350/77(390427)	0.586734879495332	0.515125731716514	-0.890064769766121	2.09956512760393	0.730381129248813	0.0629754476239367	-1.62419161623235	1.75014251776742	0.816569134695459	0.863396930619825	-0.416934959009216	2.39830865085839	0.690159991970812	1.16995101100223	-0.0147277147406106	2.66533993538386	0.65837434814532	0.98790753662339	-0.252807973621946	2.50656508472484	0.677095837166916	0.570358532691272	-0.762292919879254	2.12628011417643	0.707187772924515	0.919247931078485	-0.321459440278936	2.43790007217308	0.677092086219528	0.188973246141101	-1.32335808695027	1.81387999774567	0.763838862700981	0.647778926551173	-0.684879804205854	2.20370596098419	0.707191363264491	1.0568892303975	-0.152776283223969	2.56273168558867	0.66675849869046	0.942878339814082	-0.297836267297473	2.46153517127695	0.677095391639001	0.0327792116890503	FALSE
Volume of S-temporal-transverse (right hemisphere)	27772	27772	Continuous		UK Biobank Assessment Centre > Imaging > Brain MRI > T1 structural brain MRI > Freesurfer a2009s	197	cont	5960	0.142396478073304	0.0375586975167364	-0.0126461408730352	0.087763535906508	0.0256099787080537	0.00694425967806306	FALSE	cont	35528	0.803076124849441	8.97096090318431e-05	-0.000615446650276831	0.000794865868340518	0.000359767954401014	0.0405003453634951	FALSE	cont	36159	0.570706302016904	-0.040371539266779	-0.0912997155218552	0.0105566369882971	0.025983370744662	-0.00495195823377184	-0.0564377224703654	0.0465338060028217	0.0262678501097578	-0.0292394166999412	-0.0796487070137771	0.0211698736138947	0.0257186370200944	-0.0330952701749535	-0.0831000492387164	0.0169095088888093	0.0255122568479792	-0.0375318047990496	-0.0883281230367413	0.0132645134386421	0.0259160972626076	-0.0263603497081924	-0.0753523535909796	0.0226316541745948	0.0249955426252574	-0.0275969814453658	-0.0771303060833205	0.0219363431925889	0.0252717225104913	-0.0400055440457119	-0.0894595015020746	0.00944841341065079	0.0252312296624078	-0.0392473910386489	-0.0893115680517922	0.0108167859744945	0.025542561466242	0.00747431989842327	-0.0423562201274204	0.0573048599242669	0.0254233607230174	-0.0367548544929306	-0.0869185784054028	0.0134088694195416	0.0255933499330975	0.0320289601469881	FALSE
Operative procedures - main OPCS4: E85.5 Nebuliser ventilation	41200	41200.E855	Categorical multiple	240	Health-related outcomes > Hospital inpatient > Summary Operations	2005	binary	64057/18(64075)	0.142453981315405	0.711782572227896	-0.234250975567709	1.76711100844104	0.500096098007358	0.00694758547292803	FALSE	binary	383165/144(383309)	0.738763650545953	0.00190883911944891	-0.00930352853701997	0.0131702376642241	0.0057257157021531	0.0374093420825419	FALSE	binary	390281/146(390427)	0.203348110418279	-0.520473729408404	-1.50909400018376	0.390281151878895	0.475671617985815	-0.113099411373068	-0.975774833445339	0.727861526442229	0.428263190083487	0.166794437399177	-0.606333147608003	0.955396313309821	0.393491267887167	0.189347574520105	-0.568308159585651	0.968656603916268	0.387391040499925	-0.515906680446424	-1.50452901477427	0.394850657453439	0.475672860592752	0.457303814718444	-0.236649695463327	1.19754871122455	0.361973934088013	-0.144783452592332	-0.979521146777064	0.680090051736835	0.417508445837936	-0.0294298350294862	-0.820187959337906	0.769665234041794	0.400406825687531	0.252487275002819	-0.491496543129777	1.02352647770258	0.381977213164701	0.107948735862993	-0.665173656318537	0.89654561819972	0.39348856632956	-0.713837755811558	-1.76912723495221	0.232147029631837	0.500066913806614	0.0133207926855943	FALSE
Type of cancer: ICD10	40006	40006.D333	Categorical single	19	Health-related outcomes > Cancer register	100092	binary	64040/35(64075)	0.14248052856414	-0.504729016654877	-1.21783255417902	0.167610054844232	0.349906059256436	0.006950911267793	FALSE	binary	383110/199(383309)	0.680273697530828	0.00200704317275844	-0.0075330753655589	0.0115834480954292	0.00487210071688298	0.0344586427214643	FALSE	binary	390222/205(390427)	0.200660944211406	0.340948421868703	-0.366421353617045	1.07603458419498	0.36405453230348	0.275755359979766	-0.45514380541352	1.02537704319474	0.373471805955171	0.0130517880646574	-0.76540600496402	0.791509582902299	0.39229676869587	-0.114958778857348	-0.91403790700344	0.675783075262698	0.400368908835238	0.226506254421856	-0.504390528031625	0.976125680201538	0.373470099934864	0.658272348409047	0.0207494846387745	1.34910775031388	0.335696636790757	0.321095391497751	-0.376227517699809	1.04991663169626	0.360012245047775	-0.10770450510554	-0.886153388931013	0.670744345252662	0.392281963347024	0.531075818950843	-0.134275663668304	1.23974085212965	0.347069307022827	-0.127661370659378	-0.926739737003702	0.663079699761668	0.400366810952508	0.503711078441725	-0.168617621636879	1.21680528979015	0.349905014955458	0.0131392449363489	FALSE
	131370	131370	Date		Health-related outcomes > First occurrences > Circulatory system disorders	2409	binary	63744/331(64075)	0.142499718197399	0.16227698460293	-0.054554177719846	0.380181105260578	0.110797624354007	0.00695423706265798	FALSE	binary	381336/1973(383309)	0.27750297033023	-0.0016844757155461	-0.00472423888140764	0.00135613304789379	0.00155099454804197	0.0148959592471076	FALSE	binary	388427/2000(390427)	0.507214167113512	-0.103125025641312	-0.320136127872404	0.112919466865948	0.110370252178067	-0.138150122560336	-0.360687933082472	0.082679884491085	0.112992927596791	-0.111754791614139	-0.328762758319586	0.10428644568254	0.110368618059876	0.0184662792879146	-0.18844974671747	0.225729669574959	0.10556823021149	-0.00817291959016405	-0.220099194145686	0.203458145512455	0.107954198476206	-0.0509421278359738	-0.258114209432265	0.156540637742721	0.105689109163445	-0.215913420824112	-0.43490344983656	0.00183933407511171	0.111307917605928	-0.00754598126567102	-0.211679338892856	0.197283091783915	0.104240673433249	-0.0922192829173288	-0.305491378207238	0.120577237272054	0.108592942296817	-0.148411794595082	-0.36385743102403	0.0662705982942554	0.109625527142065	-0.161667025953593	-0.37945491395429	0.0550478363130895	0.110738273780387	0.0290957609694212	FALSE
Operative procedures - main OPCS4: X72.4 Delivery of subsequent element of cycle of chemotherapy for neoplasm	41200	41200.X724	Categorical multiple	240	Health-related outcomes > Hospital inpatient > Summary Operations	2005	binary	63199/876(64075)	0.142540849225951	-0.0999821325617816	-0.233938461789732	0.0336303473434628	0.0682333244642901	0.00695756285752295	FALSE	binary	378453/4856(383309)	0.492494907072542	0.000681107356953502	-0.00126361820998034	0.00262689352932862	0.000992436618806094	0.0253345708858574	FALSE	binary	385474/4953(390427)	0.0177861134322284	0.018856968220995	-0.118797778466062	0.156511801594106	0.0702053691679697	-0.173600026877266	-0.320621132515269	-0.0274132224268995	0.0747651046195371	-0.00978978454500805	-0.148231034557733	0.128582979453989	0.0705886976634718	0.0483222298602136	-0.0865038995937628	0.183388480904839	0.0688250048358052	-0.0142459575030841	-0.153235888442639	0.12462816889517	0.0708562206976307	-0.0352262555700303	-0.170468964278444	0.100218336711805	0.0690274445507608	-0.0611007714500189	-0.198803771682353	0.0765947477178347	0.0702279102137744	-0.125945815213852	-0.264061728770024	0.0121246369180003	0.0704285397019567	-0.0508958327942177	-0.18904483870901	0.0872079065777033	0.0704455904865099	-0.00351604029492095	-0.139646762793094	0.132743102280923	0.0694613516413353	0.0999376817612815	-0.0336704641341694	0.233889403319236	0.0682306505833561	0.00165361564372895	FALSE
Lifetime number of sexual partners	2149	2149	Integer	100291	UK Biobank Assessment Centre > Touchscreen > Lifestyle and environment > Sexual factors	100056	ordcat	52532	0.142591704646575	0.0241254269393506	-0.0081247900213057	0.0563717861128338	0.0164545162833054	0.00696088865238792	FALSE	ordcat	314710	0.987963344892405	-3.46244879185359e-06	-0.000454351790068351	0.000447395863047544	0.000230494969093179	0.0493805042307028	FALSE	ordcat	320499	0.680604587988179	-0.0210654303151253	-0.0520407308230829	0.0091292316726962	0.0165697140772412	-0.0147347892741371	-0.0464310398305113	0.0162426754815658	0.0168061637298436	-0.0273924481172358	-0.05947494903557	0.00413545212651174	0.0165723742244747	-0.0145526817831045	-0.0446485052211403	0.0149281577441185	0.0164059914177584	-0.0006741070236491	-0.0302536758554226	0.030070575546261	0.0165992126604182	0.000125027275174415	-0.0288449607554623	0.0301668174592842	0.016104429422158	-0.00150626006967135	-0.0304562391760532	0.0275992639572388	0.0162961663907811	-0.00548876105243381	-0.0355320253064868	0.0235444921731845	0.0161170982081231	-0.00566092646530559	-0.0353243262563367	0.0235990654148451	0.0163618074876092	-0.0180291331619818	-0.0485547236648318	0.0112671773157579	0.0163721487122286	-0.024053033768892	-0.055147872383141	0.00602827224067814	0.0164394838177925	0.0369176254429328	FALSE
Job code at visit	20277	20277.2314	Categorical single	2	UK Biobank Assessment Centre > Verbal interview > Employment	100073	binary	40358/1039(41397)	0.142704843486822	0.0922440122152229	-0.0310931930222327	0.21575207883376	0.0629504882361855	0.00696421444725289	FALSE	binary	242848/6398(249246)	0.00242302309587529	-0.00264253507977894	-0.00435016621365868	-0.000934859343038071	0.00087121851623631	0.000505094111552409	FALSE	binary	247284/6508(253792)	0.196619397582015	0.0412746557784232	-0.0791334984632308	0.161745712246904	0.0614313721672952	0.00673216894593987	-0.11628943148532	0.129621707950719	0.0627138353634788	0.0535220817217869	-0.0665702080512749	0.173701284909119	0.06127652514211	-0.0514930545668318	-0.172918204326867	0.0699146008607162	0.0619290026949222	-0.00319132076954147	-0.124481755452256	0.118094686348071	0.0618638512036358	-0.0276452996367267	-0.145804104282054	0.0907354504863374	0.0603250163217784	-0.0580835900299557	-0.178865452184457	0.062727861689711	0.0616130546707077	-0.0318209527003113	-0.150626992251856	0.0871601794288419	0.060643018492119	-0.0268553936757759	-0.147375259099866	0.0937150014573139	0.061484952030916	-0.121871981388778	-0.245043999571987	0.00114816643866663	0.0627848033332448	-0.0931276775680763	-0.216583661036564	0.0301568665440669	0.062924756033666	0.0128898901964215	FALSE
Operative procedures - secondary OPCS4: Q22.3 Bilateral oophorectomy NEC	41210	41210.Q223	Categorical multiple	240	Health-related outcomes > Hospital inpatient > Summary Operations	2005	binary	64059/16(64075)	0.142719921510227	-0.761934390624582	-1.91713424754105	0.249683474218162	0.539496875165144	0.00696754024211787	FALSE	binary	383181/128(383309)	0.0370680400937185	0.0127603374834863	0.000761882411838818	0.0249415110591738	0.00615924307939909	0.00283413918148852	FALSE	binary	390296/131(390427)	0.15505670025748	0.598846424190218	-0.464204748124465	1.77913526604497	0.557880181876139	0.648776027654692	-0.41427877956871	1.82906782707656	0.557881975759354	0.47645677016669	-0.621469117872647	1.67340510709365	0.570191020037056	0.432468961889936	-0.665452604475938	1.62941365184355	0.570188838203924	1.04196382080163	0.0810051464173396	2.17178192860262	0.521102879069441	0.840246838159974	-0.135083026433517	1.97732358406396	0.526344770072995	0.632115403488809	-0.402722112368562	1.7987117976645	0.547826648219142	0.583288507857377	-0.451544485321762	1.74988132329222	0.547824455305719	1.43897265985606	0.547193349547606	2.53307892992555	0.495550476274138	0.831510276375778	-0.160487945023175	1.97694300255967	0.532398568292278	0.760126939318103	-0.251437006622373	1.91528534830206	0.539470653496848	0.0104029047639879	FALSE
Operative procedures - OPCS4: W62.9 Unspecified other primary fusion of other joint	41272	41272.W629	Categorical multiple	240	Health-related outcomes > Hospital inpatient > Summary Operations	2005	binary	64023/52(64075)	0.142737050112781	0.410405532874757	-0.137468972563413	0.978106169863074	0.282752291073587	0.00697086603698284	FALSE	binary	382978/331(383309)	0.815997216405623	-0.00087818980716835	-0.00827438381690923	0.00652660039196228	0.00377367189432037	0.0411198411327923	FALSE	binary	390093/334(390427)	0.913811043549129	-0.325112370605948	-0.883720905764796	0.216467150905182	0.278905956038672	-0.0701291568338934	-0.592321656451152	0.445901047174209	0.263387918507164	-0.126347918621009	-0.648531650000946	0.389673301361723	0.263383298610061	-0.0670307981781102	-0.572618571790357	0.437170909008574	0.256252590007921	-0.193006122369315	-0.728207927825709	0.332209909130984	0.26895111828512	-0.169629515742427	-0.680402084564949	0.338275062529675	0.258483701902381	-0.273520256633426	-0.808709491611057	0.251682636772215	0.268944357219841	0.0115411115773235	-0.472133865860225	0.499965997695297	0.246781079994391	-0.00407091318574439	-0.500161112867383	0.493318570685421	0.252155870494426	-0.0787462928061642	-0.584332360748845	0.425453699746337	0.25625169570352	-0.410216761876111	-0.977925438344883	0.137666161653262	0.28275657210989	0.0466337110109804	FALSE
Treatment/medication code: terazosin	20003	20003.1140879798	Categorical multiple	4	UK Biobank Assessment Centre > Verbal interview > Medications	100075	binary	64027/16(64043)	0.142780515190377	-0.761976851431138	-1.91733526076756	0.249849767076647	0.539595245546493	0.00697419183184781	FALSE	binary	382890/133(383023)	0.217800697489428	0.00735500320764932	-0.00433069175940743	0.0191567295442853	0.00598300658037453	0.0119431013641858	FALSE	binary	390003/135(390138)	0.569469168705117	0.983276389102804	0.00776344931530628	2.12048803860115	0.526403456464071	0.263717865759992	-0.936675803686393	1.50814638422896	0.605673956575081	0.709243990603113	-0.325762207553602	1.87597328047154	0.547881023605775	0.845693451836799	-0.146473006576842	1.99125245240494	0.53245103175168	1.0681293884309	0.106987263211231	2.19808050292345	0.521161083952633	0.693209814322206	-0.318498002860079	1.84847866182966	0.539512342783708	1.04688058476703	0.0982881460162948	2.17044234172378	0.516562823726085	0.680472223981254	-0.331232417325742	1.83573849916131	0.539510733213929	0.932042829177274	-0.0434618164329866	2.06924839540765	0.526399624644393	0.983018978372881	0.0218964763083587	2.11295547995745	0.521152049308463	0.764066536893288	-0.247656436438797	1.91934679932377	0.539519542710272	0.0319852137013868	FALSE
Operative procedures - main OPCS4: J69.2 Total splenectomy	41200	41200.J692	Categorical multiple	240	Health-related outcomes > Hospital inpatient > Summary Operations	2005	binary	64059/16(64075)	0.142835119831476	-0.761624324201773	-1.916723957391	0.249864577046767	0.539414239662651	0.00697751762671278	FALSE	binary	383219/90(383309)	0.658783453586167	0.00319906444589119	-0.0109889767055504	0.0174874381550839	0.00724934244858499	0.0334333448454498	FALSE	binary	390335/92(390427)	0.511828024560439	-0.207587770967402	-1.60398053885051	1.12209728535082	0.670808154109565	0.85706904817769	-0.154392027356108	2.01214766095876	0.539408931871127	0.483532073611198	-0.614301709382327	1.68040241782546	0.570132464781408	0.753918837106327	-0.257534664342606	1.90899160362222	0.53940530983311	0.201481647147118	-0.998689191202225	1.44570228241531	0.605571498236641	0.360995273146746	-0.736837259791136	1.55786458511308	0.570131532459975	0.411681245214355	-0.686147399646139	1.60854725419679	0.570129731859076	0.58577013852411	-0.448967571951632	1.75228718954989	0.547765784753072	-0.0395734314481019	-1.31938595520141	1.24023910337009	0.632480690676758	-0.0477564582588142	-1.32756677500825	1.23205385300484	0.632478756832508	0.766269793565327	-0.245185450641776	1.92134391006728	0.539406142612766	0.0292663721072663	FALSE
Operative procedures - OPCS4: T62.4 Aspiration of bursa	41272	41272.T624	Categorical multiple	240	Health-related outcomes > Hospital inpatient > Summary Operations	2005	binary	64057/18(64075)	0.142989645547162	0.710870776602999	-0.235194237729956	1.76622427143807	0.500111106917423	0.00698084342157776	FALSE	binary	383172/137(383309)	0.0804559203934285	-0.0102602123326187	-0.0218446968600851	0.00124270335420094	0.00588153187565649	0.00537687791400449	FALSE	binary	390288/139(390427)	0.159207189844028	0.241050989671695	-0.516654579075991	1.02040715909725	0.387410679669404	0.29570912140978	-0.462001623144944	1.07507020354611	0.387413346618185	-0.0698627031525504	-0.904646820207825	0.755058358586991	0.417526806629516	-1.13222159894555	-2.40687840663251	-0.0775186552459939	0.577270507871159	0.0226164417156248	-0.788510086304214	0.833743052666515	0.408354927266112	0.181459883148013	-0.562559369853963	0.952532039065369	0.381989332110608	0.097224202096665	-0.675938115836948	0.885859458211831	0.393503164921884	-0.288396423476621	-1.15109327132001	0.552587035848499	0.428267516997735	0.116465208235508	-0.656701589531004	0.905104805401322	0.393505506168108	-0.231950216440803	-1.09465173880403	0.609038136317749	0.42827033365865	-0.713077099892927	-1.76839492291449	0.23294276533335	0.500069186493047	0.0106500721816352	FALSE
Operative procedures - secondary OPCS4: K60.6 Implantation of intravenous dual chamber cardiac pacemaker system	41210	41210.K606	Categorical multiple	240	Health-related outcomes > Hospital inpatient > Summary Operations	2005	binary	64047/28(64075)	0.143008799736736	-0.566079602676862	-1.37823760789081	0.18837859975979	0.394563594641747	0.00698416921644273	FALSE	binary	383128/181(383309)	0.532444291083458	0.00318707979472141	-0.0068112760814153	0.0132355143565872	0.00510864137780932	0.0273204109825591	FALSE	binary	390242/185(390427)	0.312453120597277	0.555984216732353	-0.208877936230473	1.37432486585199	0.398681119268987	0.340147118500637	-0.481363619023919	1.19169816182272	0.420772286008581	0.805324162911247	0.0837350728948928	1.59769916322468	0.381546385326901	0.15139876895232	-0.689675104695495	1.0141816729599	0.428312158365263	0.370096213080331	-0.434433280504373	1.21179385224662	0.414188774128414	-0.0939557745823924	-0.984891115089539	0.796979705967269	0.447340223528033	0.127715168545223	-0.713355545505871	0.990495069652225	0.428310435391302	0.679645629444402	-0.0419222719406916	1.47200292138502	0.381536140183128	0.562132778114462	-0.192265923856351	1.37424041902261	0.394558663431734	0.48500211507307	-0.279849011045177	1.30333291796627	0.398675549967074	0.567023816009997	-0.187374606224627	1.37913085517108	0.394558429472151	0.0192790585764907	FALSE
Operative procedures - secondary OPCS4: W90.1 Aspiration of joint	41210	41210.W901	Categorical multiple	240	Health-related outcomes > Hospital inpatient > Summary Operations	2005	binary	63958/117(64075)	0.143026263451248	-0.272615263283732	-0.643577052013008	0.0918301185182453	0.187076782913643	0.0069874950113077	FALSE	binary	382583/726(383309)	0.281179921875057	0.00275027096906535	-0.00224996791394214	0.00776199612369727	0.00255341842458136	0.0150686409946469	FALSE	binary	389687/740(390427)	0.512590719047773	0.370844082555567	0.0113898516342677	0.737892690796873	0.184822703553094	0.0705553936601936	-0.323078192469433	0.464189053921988	0.200191142064633	0.0715720312264064	-0.315688956727066	0.460287578851882	0.197337785454343	0.21373922561831	-0.154833828954173	0.587930715587955	0.188938580282196	0.190265374967557	-0.186031726291381	0.570481110464784	0.192416795923341	0.145115504634156	-0.223447040860793	0.519296903710881	0.188933132263827	0.158141962806945	-0.213376630006717	0.534632223969376	0.190265385591912	0.0393168377800388	-0.338641076728265	0.420818531634442	0.193161490170673	0.371676934610747	0.0167494927744366	0.735162456186366	0.182774138256373	0.24666372075927	-0.117782316926254	0.617625968080656	0.18707689032807	0.272796226483826	-0.0916549266504889	0.64376342375388	0.187079491325812	0.0293166805197078	FALSE
Operative procedures - OPCS4: W25.1 Closed reduction of fracture of bone and fixation to skeleton HFQ	41272	41272.W251	Categorical multiple	240	Health-related outcomes > Hospital inpatient > Summary Operations	2005	binary	64047/28(64075)	0.143088554990333	-0.565804123883423	-1.37777342516328	0.188433591705304	0.394421141424075	0.00699082080617268	FALSE	binary	383118/191(383309)	0.717414085301966	0.00179904071318804	-0.007938149506374	0.0115725405640755	0.00497231819566968	0.0363473493351753	FALSE	binary	390234/193(390427)	0.174526426660443	0.109550542806562	-0.754238836763253	0.985193367272237	0.43692045308754	1.02453133412141	0.326299771586647	1.8026074330607	0.372125862809411	0.420338452094193	-0.369168192070426	1.25319761339222	0.408263268103302	0.301875541523935	-0.50249223551781	1.14342480798582	0.414047456827905	0.423241726958117	-0.366265636308577	1.2561015138943	0.408263699632579	0.151112436035162	-0.670231153094002	1.00250374108971	0.420617091744552	0.472336125340004	-0.292354958780426	1.29052651799328	0.398539524337263	0.587203276963474	-0.149065599762651	1.38840744424109	0.387311484301747	0.701296550067835	-0.0272109649092522	1.4978211428184	0.38422852901493	0.214068577659608	-0.607277821569033	1.06546613891186	0.420623901335457	0.565109936293448	-0.189124182022714	1.37707603558907	0.394421054316772	0.0115709348615425	FALSE
Operative procedures - secondary OPCS4: Z27.6 Ileum	41210	41210.Z276	Categorical multiple	240	Health-related outcomes > Hospital inpatient > Summary Operations	2005	binary	61283/2792(64075)	0.14309511263765	0.0566958788661237	-0.0191883299941128	0.132607732407292	0.0387201170355652	0.00699414660103765	FALSE	binary	366305/17004(383309)	0.362975024520783	0.000490124914822773	-0.000565779396862425	0.00154630784223305	0.000538801628086616	0.0190403211880504	FALSE	binary	373126/17301(390427)	0.418782612291049	-0.0268108560263525	-0.10293739114223	0.0492795396417242	0.038827458594269	-0.0480713006200713	-0.125656128772458	0.0294098647318481	0.0395540270935732	0.00248315152429513	-0.0730589399140551	0.0780166454550501	0.0385363940668313	-0.018387260045678	-0.093384681069528	0.056625063022787	0.0382645689828499	-0.0365217753669308	-0.112890657717681	0.0397995789134223	0.0389481603178841	0.018122386497075	-0.0549163841328305	0.0912634617058366	0.0372878319856218	-0.0159439913135415	-0.0904542047569479	0.0586028591825004	0.0380216087200132	-0.00932695389980824	-0.0828249959857233	0.0642524954741885	0.0375167565414675	0.0250686995089373	-0.0491034285728663	0.0992938947436079	0.037853364778282	0.0261239928275556	-0.047892582271147	0.100200513526254	0.0377757774562792	-0.0568221855540892	-0.132735620991377	0.0190635295270608	0.038720905768961	0.0246992431864911	FALSE
Operative procedures - OPCS4: Z27.6 Ileum	41272	41272.Z276	Categorical multiple	240	Health-related outcomes > Hospital inpatient > Summary Operations	2005	binary	61283/2792(64075)	0.14309511263765	0.0566958788661237	-0.0191883299941128	0.132607732407292	0.0387201170355652	0.00699747239590262	FALSE	binary	366305/17004(383309)	0.362975024520783	0.000490124914822773	-0.000565779396862425	0.00154630784223305	0.000538801628086616	0.0190424797098947	FALSE	binary	373126/17301(390427)	0.418782612291049	-0.0268108560263525	-0.10293739114223	0.0492795396417242	0.038827458594269	-0.0480713006200713	-0.125656128772458	0.0294098647318481	0.0395540270935732	0.00248315152429513	-0.0730589399140551	0.0780166454550501	0.0385363940668313	-0.018387260045678	-0.093384681069528	0.056625063022787	0.0382645689828499	-0.0365217753669308	-0.112890657717681	0.0397995789134223	0.0389481603178841	0.018122386497075	-0.0549163841328305	0.0912634617058366	0.0372878319856218	-0.0159439913135415	-0.0904542047569479	0.0586028591825004	0.0380216087200132	-0.00932695389980824	-0.0828249959857233	0.0642524954741885	0.0375167565414675	0.0250686995089373	-0.0491034285728663	0.0992938947436079	0.037853364778282	0.0261239928275556	-0.047892582271147	0.100200513526254	0.0377757774562792	-0.0568221855540892	-0.132735620991377	0.0190635295270608	0.038720905768961	0.0247014305087712	FALSE
Operative procedures - secondary OPCS4: W78.1 Release of contracture of shoulder joint	41210	41210.W781	Categorical multiple	240	Health-related outcomes > Hospital inpatient > Summary Operations	2005	binary	64024/51(64075)	0.14321394787041	-0.415233880968481	-0.992810783498881	0.139437439835005	0.286918348961408	0.00700079819076759	FALSE	binary	382972/337(383309)	0.0772650548927603	0.00662919565140592	-0.000723534596224572	0.0140240534192278	0.00376010207929374	0.00519556207908824	FALSE	binary	390086/341(390427)	0.281703483896162	0.195696066027408	-0.396925602807172	0.799088933624173	0.302871598291579	0.439215339552039	-0.124583252945898	1.0230528500906	0.290772861493635	0.237081363951201	-0.348933111196551	0.836019077632527	0.300107503721875	0.188117501021526	-0.397890760609843	0.787049250843503	0.300104318681666	0.517472144057285	-0.0291064402229569	1.08947313685628	0.283492132728297	0.0696512120271772	-0.522959624404364	0.673033619736111	0.3028659760829	0.634755847631461	0.110547403984748	1.1912058341799	0.27397429219555	0.193886051568084	-0.380250575641323	0.784769505084495	0.295123320980161	0.220784213151492	-0.359082749145719	0.815560003882203	0.29753017456603	0.567819097052262	0.0349908567377143	1.13028430592018	0.277649623322832	0.414356957356224	-0.140311651109823	0.991931353194065	0.286916973787624	0.0175904457762807	FALSE
Operative procedures - secondary OPCS4: Y79.3 Transluminal approach to organ through femoral artery	41210	41210.Y793	Categorical multiple	240	Health-related outcomes > Hospital inpatient > Summary Operations	2005	binary	63982/93(64075)	0.143289708065261	-0.306038255971925	-0.72448579466664	0.103260344813035	0.210411868782778	0.00700412398563257	FALSE	binary	382760/549(383309)	0.364363092756483	0.00266090958198621	-0.00308612968864637	0.00842294774058873	0.00293502820319771	0.0191093938870661	FALSE	binary	389871/556(390427)	0.344557402409804	0.210320500997246	-0.213501316709079	0.639752158905333	0.216852583921041	-0.092190068758938	-0.561313956815714	0.370934878383285	0.236757691784745	0.0151926921293977	-0.430942132407572	0.461327610989258	0.226691411444166	0.217227469865737	-0.199891051980459	0.641595540393703	0.213882247947616	0.259558151423527	-0.159723538910567	0.685564996888904	0.214842245576429	0.284583133588281	-0.119423274892773	0.698992127831363	0.208054712005538	0.131339960532549	-0.292463654665744	0.560753789456443	0.216843284709161	0.216438857968097	-0.192797802445369	0.634827441619708	0.210381517860669	0.278861869285657	-0.132258932525419	0.698685613615159	0.21122013835475	-0.18346022109093	-0.648230180161693	0.276457435392738	0.234854746030419	0.305822300917563	-0.103436643954102	0.724232169670197	0.210392744436682	0.0209720460212608	FALSE
Operative procedures - OPCS4: Y79.3 Transluminal approach to organ through femoral artery	41272	41272.Y793	Categorical multiple	240	Health-related outcomes > Hospital inpatient > Summary Operations	2005	binary	63982/93(64075)	0.143289708065261	-0.306038255971925	-0.72448579466664	0.103260344813035	0.210411868782778	0.00700744978049754	FALSE	binary	382760/549(383309)	0.364363092756483	0.00266090958198621	-0.00308612968864637	0.00842294774058873	0.00293502820319771	0.0191115524089104	FALSE	binary	389871/556(390427)	0.344557402409804	0.210320500997246	-0.213501316709079	0.639752158905333	0.216852583921041	-0.092190068758938	-0.561313956815714	0.370934878383285	0.236757691784745	0.0151926921293977	-0.430942132407572	0.461327610989258	0.226691411444166	0.217227469865737	-0.199891051980459	0.641595540393703	0.213882247947616	0.259558151423527	-0.159723538910567	0.685564996888904	0.214842245576429	0.284583133588281	-0.119423274892773	0.698992127831363	0.208054712005538	0.131339960532549	-0.292463654665744	0.560753789456443	0.216843284709161	0.216438857968097	-0.192797802445369	0.634827441619708	0.210381517860669	0.278861869285657	-0.132258932525419	0.698685613615159	0.21122013835475	-0.18346022109093	-0.648230180161693	0.276457435392738	0.234854746030419	0.305822300917563	-0.103436643954102	0.724232169670197	0.210392744436682	0.0209742333435408	FALSE
Operative procedures - main OPCS4: K75.4 Percutaneous transluminal balloon angioplasty and insertion of 3 or more stents into coronary artery NEC	41200	41200.K754	Categorical multiple	240	Health-related outcomes > Hospital inpatient > Summary Operations	2005	binary	64050/25(64075)	0.143433277085411	0.597219704961921	-0.19980437987302	1.45748340383891	0.416795912157425	0.00701077557536251	FALSE	binary	383187/122(383309)	0.179880709002137	-0.00833269251462754	-0.0205778541582025	0.003844291019917	0.00622013779026921	0.0101925401485063	FALSE	binary	390303/124(390427)	0.572331271975759	-0.804138593857643	-1.76050811187545	0.047302728106115	0.453253537904427	-0.617892418243977	-1.52087588892075	0.20363378998604	0.433121165618631	-0.56084454590442	-1.4210892974355	0.236158284333504	0.416777791740625	-0.406974426627101	-1.20296569798128	0.352117228140568	0.391794969998941	-0.177258541906844	-0.927017648647404	0.553785597163361	0.373530871517371	-0.162477953668395	-0.87722743077334	0.546869191977238	0.359531648018816	-0.748776341514707	-1.65174330466085	0.0727297369998598	0.433108082437223	-0.396881754825904	-1.16801366768772	0.347201764277904	0.382000835802488	-1.01101775770715	-2.03622760233025	-0.122117605383972	0.47877283317945	-0.517123507456836	-1.34235794076801	0.259379263207143	0.403226195627412	-0.597107418660102	-1.45734906594829	0.199891611280516	0.416775004093625	0.0321142657159106	FALSE
Operative procedures - main OPCS4: W60.1 Primary arthrodesis and extra-articular bone graft NEC	41200	41200.W601	Categorical multiple	240	Health-related outcomes > Hospital inpatient > Summary Operations	2005	binary	64040/35(64075)	0.143527121650115	-0.503419927900728	-1.216518054881	0.168913155446246	0.34990768569601	0.00701410137022748	FALSE	binary	383140/169(383309)	0.36741198766287	0.00476870886120487	-0.00559188718596449	0.0151966295704991	0.00529688455430988	0.0192648074598515	FALSE	binary	390255/172(390427)	0.476496036666254	-0.149724055466673	-0.97282126389337	0.65517339450171	0.409757378213804	0.142843002732015	-0.617706621459093	0.910531334404912	0.385255980741149	0.0866408538271145	-0.673903220929171	0.85432371007026	0.385253067078446	0.291183620169572	-0.416191176261019	1.02627447414818	0.364067692298384	0.0214182187441418	-0.757052457913632	0.799888964892494	0.392321240341648	-0.591212150052536	-1.51802447080988	0.272881537979894	0.449432238522634	0.267488938223339	-0.439883774157915	1.00257785787927	0.364066635594679	0.034260327232338	-0.710548256414839	0.792388729889489	0.379017358493151	-0.0372851272125012	-0.815750511446537	0.741180320779548	0.39231843694699	-0.0468627635901962	-0.825324938347267	0.731599424585561	0.392316724915406	0.504998128491114	-0.167341999223337	1.21810259828057	0.349921256232065	0.0276608775536988	FALSE
Operative procedures - OPCS4: S49.3 Removal of skin expander from subcutaneous tissue of breast	41272	41272.S493	Categorical multiple	240	Health-related outcomes > Hospital inpatient > Summary Operations	2005	binary	63997/78(64075)	0.143584951200964	-0.334461004098911	-0.794192273674307	0.113039424036121	0.230449481584144	0.00701742716509246	FALSE	binary	382812/497(383309)	0.723952213521758	0.0010896801762506	-0.00495499606220892	0.00714572206009677	0.00308580674719911	0.036666810568123	FALSE	binary	389920/507(390427)	0.559590802518249	0.181266172455862	-0.288478465993905	0.657360443236452	0.240178419211396	0.356556985209056	-0.0984150235508421	0.821811188883907	0.233727506451766	0.391640675074865	-0.0535705408855809	0.849676546163314	0.229447087780479	0.3256210232523	-0.121870217701912	0.78534363391886	0.23044719475295	0.182061502913504	-0.287683533026809	0.658156157393884	0.240178621526835	0.386456297402835	-0.0466577955375931	0.835487530156115	0.224123178585626	0.323253224487836	-0.12194115073432	0.781273145224073	0.229438621423528	0.00893255624990712	-0.467733177502541	0.490068061635612	0.243188614040159	0.318743828950033	-0.128746397199678	0.778465450722777	0.230446677003068	0.0457681284499866	-0.434654347425331	0.529638882422871	0.244822011096507	0.331784310084507	-0.115713050205701	0.791512637195592	0.230450250115576	0.0315521238899339	FALSE
Free Cholesterol in Medium HDL	23570	23570	Continuous		Biological samples > Blood assays > NMR metabolomics	220	cont	15153	0.143828598187199	-0.0216582422595892	-0.0507048463320625	0.00738836181288413	0.0148187842014007	0.00702075295995743	FALSE	cont	90895	0.508065894046882	-0.000137549397388146	-0.000544892650275529	0.000269793855499237	0.00020782924158266	0.0260576757036781	FALSE	cont	92555	0.392372816997524	0.0164961011300826	-0.0127928694529196	0.0457850717130849	0.0149434314798793	0.00881351359080309	-0.0209270172508581	0.0385540444324643	0.0151738205871094	0.0104544423847571	-0.0187287293628737	0.0396376141323879	0.0148894521963622	0.00626411537875367	-0.0227936279372095	0.0353218586947168	0.0148254577596529	0.0317142165381916	0.00246053046944048	0.0609679026069428	0.0149254290813478	0.0141799602212466	-0.0142147656661525	0.0425746861086458	0.0144871817698692	0.0130515666344094	-0.0157279768570557	0.0418311101258744	0.0146835183219618	0.0101224717522954	-0.0182984972470226	0.0385434407516134	0.0145005711835963	-0.0046065592877306	-0.0335248428085599	0.0243117242330987	0.0147543044261182	-0.00613401782503351	-0.0349257028339255	0.0226576671838584	0.0146897130065178	0.0217518630455934	-0.00732072971227855	0.0508244558034653	0.0148330340456493	0.0234721553873748	FALSE
Operation code: other valve repair/replacement	20004	20004.1101	Categorical multiple	5	UK Biobank Assessment Centre > Verbal interview > Operations	100076	binary	64018/25(64043)	0.143839102947367	0.596533668557244	-0.200370476491504	1.45669330473356	0.416760364528059	0.0070240787548224	FALSE	binary	382915/108(383023)	0.454696663761798	-0.00493676153872388	-0.0179190211407296	0.00801578987093138	0.00660461935586341	0.0234113279226386	FALSE	binary	390026/112(390138)	0.452405911920523	-0.811176679361172	-1.76744619188809	0.0401389222071033	0.453235439636247	-0.624841063719445	-1.52771282270124	0.196550456845605	0.433089974316646	-0.813593735911047	-1.7698623709618	0.0377207403800509	0.453234902896709	-0.504907632752242	-1.33002658214608	0.27146465306459	0.403191295173888	-0.673939676502378	-1.57681101698748	0.147451359856284	0.433089666991135	-0.316668475502368	-1.06628486553004	0.414225164526764	0.37347974151673	-1.22199229005204	-2.33970919541935	-0.284707923319246	0.512388557690622	-0.682834121289947	-1.54295823404976	0.114028582669396	0.416740409001392	-0.246899979891464	-0.996517074509279	0.483994381260623	0.373480119845962	-0.874714629046931	-1.83097881440904	-0.0234057649334383	0.453231771135495	-0.598261811127253	-1.45839095944717	0.198606786471585	0.416743395240172	0.026453475655103	FALSE
Transport type for commuting to job workplace: Car/motor vehicle	6143	6143.1	Categorical multiple	100299	UK Biobank Assessment Centre > Touchscreen > Sociodemographics > Employment	100064	binary	6566/26942(33508)	0.143891901530853	-0.0402825440177392	-0.0943116412400122	0.0137407689157187	0.0275640039238693	0.00702740454968738	FALSE	binary	39626/162156(201782)	0.862783999238493	-6.66807008027604e-05	-0.000822911765865705	0.000689465320894594	0.000385815488479608	0.0433776549818684	FALSE	binary	40336/165128(205464)	0.290916943369565	0.0170149383558172	-0.0372180863880709	0.0712565434341574	0.027671712502692	0.0496573754125863	-0.00560723952645351	0.104956494007206	0.028204593887837	0.0261754183124564	-0.0282178877511485	0.0805815648083824	0.0277545668805009	0.0279461611281474	-0.025624600713747	0.0815118302030411	0.0273303591305857	0.0376518789453758	-0.016589092763676	0.0919032544122943	0.0276762273608802	-0.0221954495225114	-0.0743131425815633	0.0298825856812272	0.0265802400040537	0.0285035566997347	-0.0247880319486367	0.0817839465579657	0.0271863769463756	0.0238037563246459	-0.0289402757690201	0.0765244516645557	0.0269039353550905	0.00232178038968008	-0.0510003778573738	0.0556315546649287	0.0272016751566199	-0.00125684671297768	-0.0544882678041049	0.0519599752252307	0.0271548196195309	0.0405554076724843	-0.0134606924544943	0.0945771352454728	0.027560287185262	0.018176648147338	FALSE
Histology of cancer tumour	40011	40011.8460	Categorical single	38	Health-related outcomes > Cancer register	100092	binary	64043/32(64075)	0.143947225760573	0.525240754677912	-0.177155817946556	1.27082071663697	0.365399487052313	0.00703073034455235	FALSE	binary	383145/164(383309)	0.038701237512985	-0.0111038447078547	-0.0217087875039323	-0.000576021322688572	0.00538487815410497	0.00294422379554481	FALSE	binary	390258/169(390427)	0.0429192523077331	-0.0341295610051269	-0.669387891630764	0.597726679614516	0.320604518686256	-0.293080421634639	-0.997117770202157	0.383210432156637	0.348694200603783	-0.58704839593731	-1.35824709635659	0.131118664572876	0.375585805322729	-0.833650093760168	-1.67112352441846	-0.0756050749593741	0.401575117108566	-0.0311152767521036	-0.666375906831219	0.60074343026774	0.320605764164546	-0.898107849587413	-1.73558261313522	-0.140060768438023	0.401575989731626	-0.417095270876113	-1.12110800932041	0.259168730127059	0.348680710293769	-0.21709051635168	-0.863313865713462	0.421947489723031	0.325117660891918	-0.141173431816741	-0.787415746470036	0.49788441463352	0.32512780882306	-1.24883199347345	-2.25515645189947	-0.394947833333953	0.465636378936707	-0.528102296467751	-1.27361239626765	0.174213586852221	0.365359687387641	0.00345378188022223	FALSE
Operative procedures - main OPCS4: S52.3 Insertion of therapeutic substance into subcutaneous tissue NEC	41200	41200.S523	Categorical multiple	240	Health-related outcomes > Hospital inpatient > Summary Operations	2005	binary	64050/25(64075)	0.143975619945112	0.596358651154094	-0.200579654110281	1.45654721201628	0.416776171968074	0.00703405613941732	FALSE	binary	383181/128(383309)	0.71613501407207	-0.00220658136465363	-0.0141132108011702	0.00970634763558693	0.00606756201503788	0.0362890692453808	FALSE	binary	390297/130(390427)	0.231303099083219	-0.050694891805629	-0.765357817972482	0.658564070080234	0.359507943075295	-0.629154729504943	-1.53205795254987	0.192274649578288	0.433104016968912	-0.684061750388723	-1.58696011536138	0.137361760844249	0.433100887642769	-1.4229115891757	-2.67315083914185	-0.419723983875174	0.558958373785664	-0.810891084389859	-1.76719083682154	0.0404625150041156	0.453247842477674	-0.175376268286611	-0.890035604692519	0.53387910531991	0.359506035040721	-0.34764279245124	-1.11869195904041	0.396351849989166	0.3819795906728	-0.317344151302811	-1.0669901891835	0.413580560158322	0.373492515894294	-0.511141207275883	-1.33629572060977	0.265271216494871	0.403207590380857	-0.253559145847626	-1.00321023927544	0.477370955004114	0.373495280973893	-0.600095169299834	-1.46025924254787	0.196814034289397	0.416759334776037	0.0149897195852837	FALSE
Area of middletemporal (left hemisphere)	26937	26937	Continuous		UK Biobank Assessment Centre > Imaging > Brain MRI > T1 structural brain MRI > Freesurfer desikan pial	193	cont	5961	0.144054156390662	0.0344562069729432	-0.0117928002529995	0.080705214198886	0.0235920713765355	0.00703738193428229	FALSE	cont	35529	0.992346360245622	3.1466792004626e-06	-0.00063984482949481	0.000646138187895736	0.000328051743069235	0.0496244171991021	FALSE	cont	36160	0.734381470451955	-0.0266295159661888	-0.073067919654523	0.0198088877221454	0.0236927050931237	-0.0290946648763164	-0.0760415000125286	0.0178521702598957	0.0239521049733497	-0.0313999880063011	-0.0773652501916947	0.0145652741790925	0.0234513100147802	-0.00194089947465448	-0.0475373116950025	0.0436555127456935	0.0232631241007233	-0.0428594223415034	-0.0891775920937792	0.00345874741077239	0.0236313621751299	-0.00867962983414074	-0.0533525519864427	0.0359932923181612	0.022791962818232	-0.007597226823554	-0.0527637475221927	0.0375692938750847	0.0230437950059023	-0.0112288151920179	-0.0563229656134854	0.0338653352294496	0.0230068719530336	-0.0180959923321146	-0.0637465657418473	0.0275545810776181	0.0232907569430621	-0.0236861511310658	-0.0691236849743574	0.0217513827122259	0.0231820649291261	-0.0352834506040702	-0.0810210941827804	0.01045419297464	0.0233351798274023	0.0390983857561573	FALSE
Mean MD in external capsule on FA skeleton (right)	25136	25136	Continuous		UK Biobank Assessment Centre > Imaging > Brain MRI > Diffusion brain MRI > dMRI skeleton	134	cont	5595	0.144325221821835	-0.0358264994072035	-0.0839487155120857	0.0122957166976787	0.0245472869961387	0.00704070772914727	FALSE	cont	33361	0.0394778366029223	0.000713646709739812	3.43384581139121e-05	0.00139295496136571	0.000346579635226937	0.00299818684165084	FALSE	cont	33954	0.148669022718937	0.0207060305060673	-0.0282118027230171	0.0696238637351516	0.0249576467289043	0.015867892850838	-0.0337994760548319	0.065535261756508	0.0253400562796162	0.00236346071047222	-0.0462245637332543	0.0509514851541988	0.0247893798493289	0.0351508660084774	-0.0130840436823498	0.0833857756993046	0.0246092223755431	-0.00705073355874176	-0.0559001632882129	0.0417986961707293	0.024922747587514	0.0321567717753902	-0.0150491964122894	0.0793627399630698	0.024084261296012	0.0399988068375358	-0.00780416656260658	0.0878017802376783	0.0243888505266548	0.065894679518398	0.0181903764268366	0.113598982609959	0.0243385094027406	0.0420773860461318	-0.00606464711631217	0.0902194192085759	0.0245618372108335	0.0211461545700081	-0.0268676614748337	0.0691599706148499	0.0244964214449567	0.0354069736883913	-0.0129502978397615	0.0837642452165441	0.0246716508051665	0.0100157487204165	FALSE
Operative procedures - secondary OPCS4: W83.6 Endoscopic excision of articular cartilage NEC	41210	41210.W836	Categorical multiple	240	Health-related outcomes > Hospital inpatient > Summary Operations	2005	binary	63997/78(64075)	0.144332749691719	0.332708746223817	-0.113495060739171	0.7893133023036	0.22930945657183	0.00704403352401224	FALSE	binary	382835/474(383309)	0.382440473864529	-0.00275463941568089	-0.008938024157486	0.00342889321902793	0.00315354586147457	0.0199620100155414	FALSE	binary	389940/487(390427)	0.864097801558908	-0.0323481163108402	-0.452812767764241	0.386787004647794	0.213405392841583	-0.372150464968349	-0.84919996105225	0.0891112584346048	0.238250250872635	-0.103525813778908	-0.533137083359571	0.32251173279239	0.217452560115924	-0.152983043501671	-0.582586210347513	0.273046231361891	0.217447458171498	0.0163246845362854	-0.398650246966043	0.431299592534739	0.210970617574464	-0.135471232191484	-0.553118649306379	0.281526490040952	0.212153773330979	-0.202185128509386	-0.635110726837507	0.226341493483709	0.218913485626741	-0.106097091020367	-0.521053861489738	0.308859702844899	0.210960078676634	-0.0418693562672291	-0.456835022030491	0.373096286285784	0.210965411637756	-0.191472728698476	-0.624399989637105	0.237055579759907	0.218914655750337	-0.334586858695562	-0.79116345694944	0.111587497630704	0.229309746134376	0.0445076337547574	FALSE
Date E56 first reported (other vitamin deficiencies)	130776	130776	Date			2404	binary	64047/28(64075)	0.14434505488947	-0.564072383614024	-1.37605822453259	0.190185695449637	0.394498528754821	0.00704735931887721	FALSE	binary	383127/182(383309)	0.402495420760317	0.00426815661953446	-0.00571613194707924	0.0143105579383068	0.00510333093081817	0.0209311863236056	FALSE	binary	390243/184(390427)	0.279559646787916	0.276923979168704	-0.544434814637869	1.1283295307937	0.420611776695848	0.248279759857653	-0.59266852219801	1.11094307075565	0.428162439777633	0.753236804832116	0.0247164226492333	1.54977248192215	0.384214000471959	0.300969326181341	-0.503406376749964	1.14252581036998	0.414028495375527	0.605266638819282	-0.148981799379743	1.41724544738041	0.394407145566336	-0.110354477900806	-1.00117097789546	0.780461260251163	0.447095035668948	0.816629163743436	0.10772428516793	1.60124462521586	0.376385396751539	0.361444659764308	-0.414931423925547	1.18656653398111	0.403103471661225	0.221992947213318	-0.599361705469952	1.07339459683535	0.420605401281182	0.359077720821243	-0.43043064167927	1.19193835671408	0.408240169334843	0.564198520904059	-0.190045238015665	1.376173291963	0.394404563578003	0.0174701430508771	FALSE
Treatment/medication code: arimidex 1mg tablet	20003	20003.1140923022	Categorical multiple	4	UK Biobank Assessment Centre > Verbal interview > Medications	100075	binary	63922/121(64043)	0.144411095833943	-0.267382008912387	-0.632161089705685	0.0913267816920309	0.18406686460392	0.00705068511374218	FALSE	binary	382331/692(383023)	0.512958658802259	0.0017119082477024	-0.00341466140473457	0.00684808544168973	0.00261737232905872	0.0263123812812986	FALSE	binary	389431/707(390138)	0.879883528249525	0.176562379715422	-0.193364539316677	0.550125999117569	0.189129604291279	0.240361735229763	-0.12803001024375	0.612728430209337	0.188438482140136	0.066431972008309	-0.313869598418999	0.448078744042667	0.193798053834425	0.0743830729174502	-0.300472608045958	0.45178939895144	0.191348336479187	-0.000497644823329796	-0.388926885594056	0.387448206050903	0.197444980610774	0.0419581747188587	-0.329529983057135	0.416734026889499	0.189830955728505	-0.00418749280237671	-0.384465896402668	0.37743605178001	0.193786112209033	0.112122481114991	-0.251805050966539	0.48097961732136	0.18642007587999	0.0194619928072625	-0.360823481070934	0.401092806176006	0.193789803812721	0.163923220602491	-0.201452843362078	0.533920528325942	0.187075426163296	0.26519764182838	-0.0934376064051306	0.629903646408696	0.184029872367431	0.0451747670501772	FALSE
Menstruating today	3720	3720	Categorical single	100349	UK Biobank Assessment Centre > Touchscreen > Sex-specific factors > Female-specific factors	100069	binary	7981/1380(9361)	0.144435360399301	-0.0854445000151097	-0.200385524746935	0.0292825848232403	0.058579369382153	0.00705401090860716	FALSE	binary	47523/8351(55874)	0.240672763928632	0.000956577323099568	-0.000641266339565644	0.00255494896037282	0.000815353313949805	0.013154032118805	FALSE	binary	48352/8511(56863)	0.359115718699533	0.110174624947789	-0.00531683156027462	0.225843162369195	0.0589600606902233	-0.0164043814596109	-0.136591689247818	0.103672059057926	0.0612808996173417	0.101753534559037	-0.0144563123955761	0.218100384490892	0.0593161818227027	0.0363754156362255	-0.0797257154092655	0.152602278068142	0.059257703634914	0.12373226448513	0.00809708041013729	0.23954078833229	0.0590324403415607	0.0407683468311427	-0.0724354092995024	0.154250951588189	0.057819169656362	0.104713484872972	-0.0095121757789518	0.219180379801274	0.0583308882946414	0.062193909316476	-0.0521771735463707	0.176788208490231	0.0584003593632891	0.0604040734289844	-0.0551232386332729	0.17609404020779	0.0589745620378685	0.0717263352243732	-0.0434032132625505	0.187041910565514	0.0587776881087613	0.0854096122478318	-0.0292563377450655	0.200289389079936	0.0585484045687473	0.0217704186534844	FALSE
Date N02 first reported (recurrent and persistent haematuria)	132002	132002	Date		Health-related outcomes > First occurrences > Genitourinary system disorders	2414	binary	63917/158(64075)	0.144436720366934	-0.233516015661027	-0.551043408237108	0.0798347590017514	0.160608675454149	0.00705733670347213	FALSE	binary	382291/1018(383309)	0.583628721365307	0.00118112184361897	-0.00304114702662764	0.00540926148155054	0.0021553566729557	0.029826454843723	FALSE	binary	389393/1034(390427)	0.909444720158092	0.190905073927755	-0.128915082432498	0.513671884818012	0.163577908924246	0.230438402096009	-0.0903955464679583	0.554025811347655	0.164043054183341	0.279564034169899	-0.0329597180641805	0.596423671698235	0.160229673926627	0.174857077751947	-0.142071292262668	0.495283991302298	0.162251314392473	0.219379295349782	-0.0985011456519826	0.540578573560175	0.162688656331994	0.305954283783875	0.00374859107481922	0.614412627795325	0.155480441129819	0.174461504417489	-0.140641239257163	0.493409535420725	0.161413304830883	0.19043635864752	-0.1196205680727	0.505289084292242	0.15909476827664	0.206863629112119	-0.107361507880626	0.525101387029263	0.161010641603232	0.125789646809995	-0.194017092622897	0.448543231676944	0.163571065756312	0.233976450749294	-0.0793870778247944	0.551516103753163	0.160615090191588	0.0464630998731353	FALSE
Operative procedures - OPCS4: X90.3 Neutropenia drugs Band 1	41272	41272.X903	Categorical multiple	240	Health-related outcomes > Hospital inpatient > Summary Operations	2005	binary	63982/93(64075)	0.144439538325702	0.304324861275475	-0.104001242633189	0.720536256080555	0.209598292890407	0.0070606624983371	FALSE	binary	382740/569(383309)	0.534518298764126	-0.00178816250283842	-0.00743067727637509	0.00385699154573421	0.00287855137959528	0.0274304955966154	FALSE	binary	389850/577(390427)	0.42185022078878	-0.215725494885086	-0.625518956923441	0.187714784010029	0.206745501759778	-0.140843444894808	-0.547627629940452	0.260300024575657	0.205407208549306	-0.294801797174296	-0.714457978602551	0.116144577490803	0.211126214013932	0.00258838618519321	-0.375690744801538	0.381749057262865	0.192652484406347	-0.0173164142206008	-0.403773432948289	0.368189888532329	0.196323996470587	0.0183630745667434	-0.35108023584836	0.390634122211063	0.188675110085863	-0.0582410892770845	-0.440462480132437	0.323980314337565	0.194422796497518	-0.167421334902596	-0.556079560900088	0.21978189791181	0.197308152009748	-0.00039575578376355	-0.378675630583117	0.378765713868711	0.192652867401202	-0.434216972170991	-0.86515686072439	-0.0147376872489828	0.216116947299096	-0.303348825341238	-0.719567513820579	0.104984771523484	0.209599710434629	0.0248414191346953	FALSE
Job coding	22601	22601.11212693	Categorical single	497	Online follow-up > Work environment > Employment history	130	binary	15616/68(15684)	0.144523540998825	-0.358267797988409	-0.852491835764471	0.12225012017094	0.247461226665338	0.00706398829320208	FALSE	binary	93682/439(94121)	0.0496122478865041	0.0064834710064611	1.09849701140929e-05	0.012989563234759	0.00330949783766887	0.00367164565705405	FALSE	binary	95408/455(95863)	0.297985722109156	-0.0907123463803046	-0.637827364927135	0.450902605730649	0.276078801016374	0.338535525211519	-0.158426477567706	0.844640766596933	0.254586973162803	0.246458729212217	-0.250423520111362	0.75248624735498	0.254546189168188	0.36483712974107	-0.112731824956688	0.856893008500252	0.246171618048372	0.280823440061184	-0.212432096394703	0.784239647312233	0.252977615694734	0.377068311113642	-0.0902108146736015	0.86160444446487	0.241684950731045	0.360560094200474	-0.114255015455726	0.850605276086369	0.244971485960453	0.341633083669745	-0.12804076934677	0.827918954474008	0.242729119921215	0.581727967289834	0.128727320062945	1.05578808286654	0.235445056623791	0.111738945147901	-0.397164146981318	0.626363270391042	0.259726174951687	0.358768153022725	-0.121655020485282	0.852900020650583	0.247412907212126	0.0185572422240693	FALSE
Mean thickness of G-temp-sup-Lateral (right hemisphere)	27658	27658	Continuous		UK Biobank Assessment Centre > Imaging > Brain MRI > T1 structural brain MRI > Freesurfer a2009s	197	cont	5961	0.14458878835707	-0.0360787132913292	-0.0845701098539016	0.0124126832712433	0.0247359361307626	0.00706731408806705	FALSE	cont	35529	0.00844603901437226	0.000915483598283922	0.000234164424276941	0.0015968027722909	0.000347606367420018	0.00103824900707995	FALSE	cont	36160	0.132424400789155	0.00332315408824563	-0.0458832936317309	0.0525296018082222	0.0251049511161918	-0.0247024234962712	-0.0744476086290818	0.0250427616365395	0.0253798129897949	-0.0292687639282371	-0.0779738677005437	0.0194363398440695	0.02484916725286	-0.00535132545035627	-0.0536655932963606	0.042962942395648	0.0246497641811302	0.0285603073394701	-0.0205187396858458	0.077639354364786	0.0250399517439586	0.0158729743556966	-0.0314627571465909	0.0632087058579841	0.024150518488488	0.00246149364760844	-0.0453972582243711	0.0503202455195879	0.024417361583698	0.00870278010493211	-0.0390792877301885	0.0564848479400527	0.024378237666286	0.00779965922666818	-0.0405719981831936	0.05617131663653	0.0246790441284132	0.0398662625860396	-0.00827965665334746	0.0880121818254267	0.0245638733327671	0.0360254691250169	-0.0124384484268281	0.084489386676862	0.0247261149181528	0.00909269871822914	FALSE
Vascular/heart problems diagnosed by doctor: Angina	6150	6150.2	Categorical multiple	100605	UK Biobank Assessment Centre > Touchscreen > Health and medical history > Medical conditions	100044	binary	62035/1930(63965)	0.144680567913374	-0.0683883728330515	-0.160384338243479	0.0235007826873366	0.046903158532535	0.00707063988293202	FALSE	binary	370704/11947(382651)	0.0417798160368675	0.00131652271985696	4.89761886410212e-05	0.00258457054257689	0.000646835401704615	0.00313417371783802	FALSE	binary	377587/12165(389752)	0.0360740044119969	0.0333528920514445	-0.0602792533045844	0.126995161679129	0.0477674450162854	0.118090838985651	0.0250112258547594	0.211216121293385	0.0474947788502062	0.0874577412007427	-0.00485036431410262	0.17985095099098	0.047111362988273	0.0806213834051183	-0.0107609137091388	0.172137535129036	0.0466516356564082	0.107483832155144	0.0152045424834855	0.199850913056287	0.0470973591623077	0.0260018810185152	-0.0650573534647757	0.11720875495137	0.0464903589543025	0.111568637180048	0.0213060850385597	0.202025641106506	0.046096033522742	0.0266675951232486	-0.0640640824241685	0.11756427432982	0.0463277377224222	0.119785174789634	0.0290585693702104	0.210682328771716	0.0463266075949013	0.131842881236554	0.0417459989519944	0.222144227815633	0.0460141063723329	0.0684430668560927	-0.0234433591876119	0.160436285505219	0.0469018348192053	0.00296600901176779	FALSE
Operative procedures - secondary OPCS4: H22.1 Diagnostic fibreoptic endoscopic examination of colon and biopsy of lesion of colon	41210	41210.H221	Categorical multiple	240	Health-related outcomes > Hospital inpatient > Summary Operations	2005	binary	63658/417(64075)	0.144697053726252	0.143449941075811	-0.0492900385286144	0.336925665160831	0.0984509139676821	0.00707396567779699	FALSE	binary	380579/2730(383309)	0.742012309362464	-0.000434059914375702	-0.00301783533729998	0.00215099860733457	0.00131851325741158	0.0375647556553272	FALSE	binary	387653/2774(390427)	0.196878702512236	0.0606610411745857	-0.124456656299124	0.246028350189456	0.0944469393147984	0.0213305533240432	-0.168285460359012	0.210673309592927	0.0966039760687665	-0.0586992898626681	-0.249535473404417	0.131716905873023	0.0971877229171324	-0.0535878112602204	-0.241748031864474	0.134466087793045	0.0959052793082103	0.0597165958618814	-0.125610097521344	0.245268928801597	0.094547247057987	0.0703308299585594	-0.10868722606716	0.250287845881453	0.0915165138886878	0.0890809787444306	-0.0912932257065192	0.270243253291385	0.0921687093397847	0.0504276056808647	-0.129419375190728	0.231120364754401	0.0919148990718963	0.128388859202506	-0.0511454920330486	0.308806519131501	0.0917653015363133	-0.0426975878979122	-0.229721848062664	0.14435265199514	0.0953606350278667	-0.143412803256595	-0.336882277391771	0.0493207621000139	0.0984476855099682	0.012905201452382	FALSE
Weighted-mean MO in tract uncinate fasciculus (right)	25568	25568	Continuous		UK Biobank Assessment Centre > Imaging > Brain MRI > Diffusion brain MRI > dMRI weighted means	135	cont	5595	0.144720393697551	-0.0386856967428371	-0.0906995678276958	0.0133281743420216	0.02653243189211	0.00707729147266197	FALSE	cont	33359	0.00107032674090405	0.00122054196658326	0.000489268487147477	0.00195181544601904	0.000373092030894573	0.000317302711103436	FALSE	cont	33952	0.0222578786792742	0.0130683589807972	-0.039589016982487	0.0657257349440813	0.026865543656569	-0.00152385307550332	-0.0549880632530091	0.0519403571020024	0.0272771866488233	-0.00500816616099112	-0.0573105209235015	0.0472941886015192	0.0266844135224916	0.0337767245779361	-0.0181455213332868	0.085698970489159	0.0264904837880204	0.0143739772892829	-0.0382097663534852	0.066957720932051	0.0268279767956085	0.0619757337071661	0.0111571664347921	0.11279430097954	0.0259273921771605	0.0536658073563032	0.00220430714589342	0.105127307566713	0.0262554135150846	0.06326261256826	0.0119115356667947	0.114613689469725	0.0261990760661919	0.0624178041432054	0.0105955342420294	0.114240074044382	0.0264394765015123	0.0143281776279681	-0.037356073139685	0.0660124283956211	0.026369059793705	0.0392250206409623	-0.0128289413408536	0.0912789826227781	0.0265576847029929	0.00199483791941905	FALSE
Date Q27 first reported (other congenital malformations of peripheral vascular system)	132480	132480	Date		Health-related outcomes > First occurrences > Congenital disruptions and chromosomal abnormalities	2417	binary	64032/43(64075)	0.144768708005042	0.449737406284551	-0.153486025014979	1.07928554057357	0.312011485292665	0.00708061726752694	FALSE	binary	383077/232(383309)	0.851815195957245	-0.000842035513727354	-0.00967699314748866	0.00800553614577631	0.00450726449358235	0.042872560870316	FALSE	binary	390189/238(390427)	0.40510670129335	-0.758574921163858	-1.47880834823733	-0.0964506065565152	0.349066814608101	-0.357698513877017	-0.987243360334572	0.245521497320428	0.31201072546485	-0.412633703498468	-1.04217329545436	0.190580578629988	0.312007491813433	-0.348976935173291	-0.954255359968587	0.237988837496521	0.301919340864715	-0.295591883923439	-0.900878063627143	0.291382149947927	0.301923715638154	-0.0356735642542254	-0.571111462020274	0.503309548224109	0.272465978393684	-0.0210251014318482	-0.562137356568464	0.521925660437713	0.274882467178212	-0.593754934756102	-1.2374014008493	0.018805044555943	0.317835387970383	-0.207221998961339	-0.78356112621062	0.36008484221132	0.289791143063247	-0.415330870845847	-1.03214017642132	0.179382431953064	0.306722402386297	-0.448211317177039	-1.0777477652846	0.154999561873756	0.31200542867436	0.0240714816921125	FALSE
Treatment/medication code: adcal 600mg chewable tablet	20003	20003.1141171948	Categorical multiple	4	UK Biobank Assessment Centre > Verbal interview > Medications	100075	binary	63864/179(64043)	0.144794390891473	-0.219347872626738	-0.517382385385299	0.0752860867764986	0.150913117710501	0.00708394306239191	FALSE	binary	381967/1056(383023)	0.307728258443929	0.00216188002454766	-0.00199110908077964	0.00632184583489834	0.00212031192167792	0.0164069245380763	FALSE	binary	389058/1080(390138)	0.527274390125996	0.0315895931406439	-0.280622906983356	0.344004577111691	0.159028076754598	0.209434134293696	-0.0923232365861348	0.513325196663224	0.154214395904662	0.0508877882278805	-0.25922868568057	0.361596791345903	0.158063916482044	0.183162616639667	-0.1129941009199	0.482456337277844	0.15162651407751	0.0852148369556186	-0.222906901097232	0.394300272577942	0.157146318072489	-0.0960098120309321	-0.409258726427234	0.217239540163375	0.159502167164636	0.24539287072657	-0.0445791375768926	0.539597762848701	0.148765081271953	0.0947171320099606	-0.202160336637076	0.394597674532766	0.151958180995535	0.142037575116982	-0.157203926827617	0.443861616123264	0.153051381746463	0.0753048611257809	-0.228138031789665	0.38056644440479	0.154989437065041	0.220546763742264	-0.0741565489894801	0.518647757116974	0.150954996978155	0.0300209982938886	FALSE
Location of pain during the past week: None of the given areas	120039	120039.0	Categorical multiple	3022	Online follow-up > Experience of pain	154	binary	19549/2195(21744)	0.144844055286411	-0.0656645104871286	-0.153999163490457	0.022604148244336	0.0450437385583297	0.00708726885725689	FALSE	binary	118042/13291(131333)	0.852104299936378	0.000117257527376694	-0.00111533707653375	0.00135016207181125	0.000628907420852849	0.0428855120013815	FALSE	binary	120208/13544(133752)	0.196393233794555	0.0720046328196373	-0.0166901962191186	0.160746709246602	0.0452562375839356	0.0861595223961071	-0.00339517904178346	0.175723454387831	0.0456852602232834	0.0279870951764536	-0.0613469572916064	0.117333585900625	0.0455726742731518	0.000754901451683788	-0.0879811763792739	0.0895281365137789	0.0452734962610269	-0.0018915307635241	-0.0918576556066522	0.0880539285479253	0.0458860032809911	0.050836829882648	-0.0352696163501615	0.137105808680936	0.0439652192241248	0.0675272667515443	-0.0195583126799403	0.154732877279682	0.0444539812106876	0.00845163134289525	-0.0784394995529769	0.0954656350290806	0.0443546138623642	-0.0111870745227381	-0.100000515387128	0.0776586207690147	0.0453114473366122	0.078024987584094	-0.00894247761673496	0.165118891756274	0.0443954925791455	0.0659058977826523	-0.0223605553751348	0.154238537357098	0.0450425075310478	0.012872391618181	FALSE
Treatment speciality of consultant (recoded): Midwife episode	41246	41246.1780	Categorical multiple	269	Health-related outcomes > Hospital inpatient > Summary Administration	2001	binary	60929/217(61146)	0.144931578408381	0.203022486508521	-0.0698732177207269	0.477889599126006	0.139546577716554	0.00709059465212186	FALSE	binary	364275/1367(365642)	0.830308707605763	-0.000407646603527125	-0.00413515504854246	0.00332204199862572	0.0019021099108885	0.0418645311690554	FALSE	binary	371075/1387(372462)	0.373560372753524	0.0287530965381845	-0.232675505355011	0.290353625915063	0.133266124855374	0.00868652993907472	-0.258848823149802	0.275475389680378	0.13613604596942	-0.148025276346259	-0.425732364625898	0.127311557447989	0.140889584453091	-0.0992902541799597	-0.367930358211968	0.168393561326336	0.136643106778353	-0.020581847903961	-0.28611942412459	0.244500132933533	0.135194575677815	-0.0996470212051494	-0.361797915700135	0.16250541096647	0.13358829281753	0.101207666136316	-0.151176930963334	0.355082476556721	0.129003470126166	-0.144452290378321	-0.412214858893591	0.122457425830896	0.136222695216555	0.0658876407505241	-0.190686044305326	0.323341457974856	0.130978072616361	0.0715195015062707	-0.185077674109979	0.328996269338203	0.130989961865645	-0.202467098840488	-0.47746944978	0.0705462670168544	0.139611620705979	0.0225097335841463	FALSE
Job coding	22601	22601.52412944	Categorical single	497	Online follow-up > Work environment > Employment history	130	binary	15575/109(15684)	0.144947541011609	-0.282737215659451	-0.66910405677149	0.0971036322471369	0.19489121291162	0.00709392044698683	FALSE	binary	93404/717(94121)	0.050829352813376	0.00505942355412471	-1.82253491982777e-05	0.0101546429447761	0.00259445310913962	0.00375366948713521	FALSE	binary	95136/727(95863)	0.418732708973919	0.127276903580207	-0.269909332488219	0.527061266785884	0.202666709355151	0.219021597451841	-0.178293399522646	0.618933724525236	0.202732743787692	0.287854071975341	-0.0934553682808432	0.675355976717674	0.195547591631316	0.342687634216781	-0.0301383755767035	0.723564430792441	0.191724331348526	0.311300674546482	-0.068497367567123	0.697626369578037	0.194867658034536	0.149031081765221	-0.23364774436304	0.537562116747373	0.196152640856317	0.166892419537365	-0.219103440287788	0.558010650066259	0.1976464204963	0.215224697539451	-0.160126743419156	0.59805072376489	0.192855713367944	0.221292336151289	-0.159908588941211	0.608689297551405	0.195492675764744	0.520014098892768	0.161427862373087	0.889711233415705	0.18528815058032	0.282431930731686	-0.0973253767459235	0.668718021803869	0.194846993592607	0.024697055864211	FALSE
Area of caudalmiddlefrontal (left hemisphere)	26926	26926	Continuous		UK Biobank Assessment Centre > Imaging > Brain MRI > T1 structural brain MRI > Freesurfer desikan pial	193	cont	5961	0.145023076658673	-0.0363373364986991	-0.085229155030902	0.0125544820335039	0.0249401952977131	0.0070972462418518	FALSE	cont	35529	0.897475870633474	-4.49081524640804e-05	-0.000728073844117679	0.000638257539189518	0.000348548453473084	0.0449814367121395	FALSE	cont	36160	0.0665978927659834	0.0043906619822171	-0.0449604203112038	0.053741744275638	0.0251787431508596	-0.00605447444198799	-0.0559458776816926	0.0438369287977166	0.025454412937484	-0.0075165111247651	-0.0563647758492453	0.0413317535997151	0.0249222074513014	-0.0110505634068957	-0.05950684340466	0.0374057165908687	0.0247222182657683	-0.00463868759951423	-0.0538619947240748	0.0445846195250463	0.0251135527232482	0.029555686824998	-0.0179191805761756	0.0770305542261716	0.0242215051193441	-0.0255613076833781	-0.0735607327899299	0.0224381174231737	0.0244891325576442	-0.0420486799761576	-0.089971195645248	0.00587383569293289	0.0244498936416625	-0.0176295883852652	-0.0661434266344366	0.0308842498639062	0.0247515842768271	-0.0251265953935185	-0.0734140319505527	0.0231608411635157	0.0246360749548359	0.0369418249092556	-0.0116645446659999	0.0855481944845111	0.0247987934237112	0.00503084124414891	FALSE
Operative procedures - main OPCS4: H48.1 Excision of polyp of anus	41200	41200.H481	Categorical multiple	240	Health-related outcomes > Hospital inpatient > Summary Operations	2005	binary	63948/127(64075)	0.145156878070945	0.259675222671673	-0.0894555519035778	0.613649100786443	0.17890631660227	0.00710057203671677	FALSE	binary	382530/779(383309)	0.00702623021475772	-0.00663543292535202	-0.0114677966495958	-0.00181047358677546	0.00246305008805974	0.000938957002244863	FALSE	binary	389634/793(390427)	0.417404064827018	0.00121839059698905	-0.330163956885788	0.332342585288624	0.168626626661197	-0.0355931885511769	-0.375592840903699	0.302429496575669	0.172556950863584	0.0947774163716572	-0.228084900455039	0.419047647826671	0.164730511590877	0.0200868212021555	-0.305055077342828	0.346192477290811	0.165773451640922	-0.183735022592137	-0.533891567909722	0.162369062755584	0.177174398426838	-0.152868529950888	-0.486949902751756	0.180415402329781	0.169857400983061	-0.178373547667454	-0.519925227641716	0.160882511236499	0.17326212669342	-0.121881451999078	-0.4532418220871	0.209220694550684	0.168615296908744	-0.083110586562249	-0.417202376566311	0.250183806748706	0.169862785936883	-0.34080532763675	-0.700950179946679	0.0131971261024098	0.181700121665105	-0.260352439082656	-0.614312914218863	0.0887644267083879	0.17889945379489	0.0246204995844088	FALSE
Operative procedures - OPCS4: T46.8 Other specified other drainage of peritoneal cavity	41272	41272.T468	Categorical multiple	240	Health-related outcomes > Hospital inpatient > Summary Operations	2005	binary	64032/43(64075)	0.14521201707543	0.44924158957049	-0.153976635473015	1.07878488874282	0.312009164185875	0.00710389783158175	FALSE	binary	383110/199(383309)	0.875221512355678	0.00076454818452968	-0.00877481714306413	0.0103306611156865	0.004869257353275	0.0439798825764117	FALSE	binary	390222/205(390427)	0.383626528767325	-0.9411195797455	-1.71919274791397	-0.24289152109409	0.372129271015139	-0.626770797623643	-1.32400475176027	0.0206922465857637	0.339773798111787	-0.538628707149598	-1.19805050939762	0.0843115374452282	0.324331062700204	-0.895997912809645	-1.64285822469039	-0.217121954240437	0.359723765552189	-0.295929094871566	-0.901219808697107	0.291049757109307	0.301924860046192	-0.277052870455831	-0.853394166155952	0.290256229899391	0.28979095115951	-0.426972623756582	-1.0437845971688	0.167743542387358	0.306722308845209	-0.476366113214719	-1.09317432167491	0.118345984305436	0.306719680068333	-0.46527728353022	-1.0948169449074	0.137937109514532	0.312005454054357	-0.360853606745586	-0.966134804139116	0.226115130390644	0.301919420677603	-0.448499825841259	-1.07804047777563	0.15471563260971	0.312006233070561	0.0230434402204821	FALSE
Ever had carpal tunnel syndrome	120003	120003	Categorical single	502	Online follow-up > Experience of pain	154	binary	19417/1873(21290)	0.145235441113977	0.0707219639449857	-0.0244385481538924	0.165954429151357	0.0485635461335373	0.00710722362644672	FALSE	binary	117052/11605(128657)	0.706854278987267	-0.000252412825983522	-0.00156770269531435	0.00106318130841058	0.000671144189880067	0.0358552063546883	FALSE	binary	119194/11822(131016)	0.133734903877297	0.0441389579833145	-0.0493453000509075	0.13765254658325	0.0476979382770545	-0.0748313757690975	-0.171969181861332	0.022136559086441	0.049510297443093	-0.0432418029230665	-0.138245611416053	0.051705326060293	0.0484508955835397	-0.00253343025674592	-0.0956508516538797	0.0906256080600073	0.047513935917235	-0.022331826374536	-0.117054679531082	0.0723508775016195	0.0483118434477277	0.0179032079263931	-0.0728494093384203	0.108814295483253	0.0463376580797699	0.0186867732458264	-0.0734815818481437	0.110945442239436	0.0470423363202214	-0.0309073364760925	-0.122793893643893	0.0610777085043298	0.046900651738251	0.0560971112513633	-0.0358037939200491	0.148105317478164	0.0469102947812562	-0.0164367588370766	-0.109318697113733	0.0764968668830823	0.0473963936091094	-0.0705850325834703	-0.165792836338219	0.0245520814812258	0.0485513255915776	0.00918894089855199	FALSE
Operative procedures - OPCS4: W77.2 Transposition of muscle for stabilisation of joint	41272	41272.W772	Categorical multiple	240	Health-related outcomes > Hospital inpatient > Summary Operations	2005	binary	64040/35(64075)	0.145358783876035	-0.501166107244259	-1.21427847271727	0.171183264749857	0.349909980768307	0.00711054942131169	FALSE	binary	383097/212(383309)	0.63613317295731	-0.0022309386324235	-0.0114784600693469	0.00702032107275664	0.00471480765170172	0.0323195475738215	FALSE	binary	390210/217(390427)	0.502520807261697	0.583548138435429	-0.0818273063338167	1.2922342111236	0.347067717437334	0.544866805083623	-0.135083162524002	1.26278672026008	0.352984468576053	0.279191727378256	-0.439319662378204	1.02118884583572	0.368508909947118	0.443732312155302	-0.236206729705875	1.1616424316471	0.352978725596217	0.283368713123393	-0.435144648158059	1.0253676784902	0.368509968458556	0.266167589683405	-0.431173041256712	0.99500498242623	0.360006401955639	-0.0598295296080081	-0.838296399041384	0.718637302539277	0.392276761465704	0.0351813267915084	-0.709633722350748	0.793315904074129	0.378987492523843	0.484231661970299	-0.188114200230466	1.19734105238391	0.349899899154092	0.0276450649544386	-0.732899806799613	0.795328670110563	0.385219173373711	0.500523241308134	-0.171825511235568	1.21363518601207	0.349901373837517	0.0288682794522945	FALSE
Discrepancy between SWI brain image and T1 brain image	25738	25738	Continuous		UK Biobank Assessment Centre > Imaging > Brain MRI > Susceptibility weighted brain MRI	109	cont	5296	0.145365092275628	-0.0389471910216509	-0.0913981093929094	0.0135037273496075	0.0267550437003284	0.00711387521617667	FALSE	cont	31396	0.00181147477034515	0.00117426856212466	0.000436468220354722	0.0019120689038946	0.00037642114887382	0.000429545847003972	FALSE	cont	31944	0.0108305093813003	0.0295573054934384	-0.0235666368940114	0.0826812478808882	0.0271035228443691	0.0129836655210887	-0.0408875059165881	0.0668548369587655	0.0274847547093744	0.0214086306528195	-0.0313096180434511	0.0741268793490902	0.0268965403100817	-0.0126968280226091	-0.0649959586901864	0.0396023026449682	0.0266827087577785	0.0777351554520353	0.024621237783577	0.130849073120494	0.0270984082917213	0.0479069790466284	-0.00336825106028155	0.0991822091535384	0.0261603207159797	0.0428793649332247	-0.00891553569626762	0.0946742655627171	0.0264254535590513	0.0648469864654257	0.0131235574672133	0.116570415463638	0.0263889891532851	0.0724950883851773	0.0202946799545015	0.124695496815853	0.0266323412533566	0.0520906685281245	-9.24383976966259e-06	0.104190580896019	0.0265810687534072	0.0393040482109576	-0.0131517053427788	0.0917598017646941	0.0267626168327855	0.00113740758563367	FALSE
Grey-white contrast in parsopercularis (left hemisphere)	27006	27006	Continuous		UK Biobank Assessment Centre > Imaging > Brain MRI > T1 structural brain MRI > Freesurfer desikan gw	194	cont	5961	0.145438636914183	-0.0341257574330793	-0.0800893611021287	0.01183784623597	0.0234464842279844	0.00711720101104164	FALSE	cont	35529	0.000274981313323386	0.00119773433203618	0.00055242331787588	0.00184304534619648	0.000329235145650094	0.000174840269383526	FALSE	cont	36160	0.122687010330122	-0.0167434804844049	-0.0633627253054083	0.0298757643365985	0.0237849695829583	0.00853157054592357	-0.0385980856643773	0.0556612267562245	0.0240453796221138	0.0158274536275711	-0.0303168071757085	0.0619717144308508	0.0235426344602567	0.0293066601713869	-0.0164673142857451	0.0750806346285189	0.0233537157097724	0.00717292268442312	-0.0393256199837131	0.0536714653525593	0.0237233877824472	0.0105281558000436	-0.0343187323200786	0.0553750439201657	0.0228807196239023	0.0350443541677758	-0.0102980546775935	0.0803867630131452	0.0231335325002795	0.0315550264553997	-0.0137147302873726	0.076824783198172	0.0230964656611009	0.0399292416512791	-0.00589910491055901	0.0857575882131171	0.023381456160343	0.0571191390574886	0.0115046616839873	0.10273361643099	0.0232723408763256	0.0333978862772505	-0.0125178695235315	0.0793136420780325	0.02342605203695	0.00849118509121134	FALSE
Main speciality of consultant (recoded): Urology	41245	41245.1860	Categorical multiple	270	Health-related outcomes > Hospital inpatient > Summary Administration	2001	binary	53234/10606(63840)	0.145482364484546	0.0320469009448859	-0.0111021933083346	0.0751974746317811	0.0220151711233065	0.00712052680590661	FALSE	binary	318482/63382(381864)	0.218141418949454	-0.000380349987846447	-0.000985662452029887	0.000225002767447992	0.000308847808332788	0.0119582110170955	FALSE	binary	324374/64584(388958)	0.962811006575316	-0.00692238808105545	-0.0503147286483118	0.0364655212894631	0.0221378044219317	-0.0114625479354852	-0.05547983329246	0.0325396060587991	0.0224539106807903	-0.0189698742236594	-0.0624098553961663	0.0244644301541847	0.0221617912734045	-0.0157848052468227	-0.0586749939406251	0.0271089428993301	0.0218836518827814	-0.0171783414307989	-0.0606898243623846	0.0263261780903967	0.0221979415230158	-0.0082270947222037	-0.0503332732499519	0.0338956533445832	0.0214869791652093	-0.0138260094939999	-0.056447882976355	0.0288038735607696	0.0217478964482328	-0.0267611521326515	-0.0689453108375307	0.0154376905417751	0.021526281617033	-0.0265223683202766	-0.0694402879299582	0.0163980621841313	0.0218975305638324	-0.00655223768037409	-0.0492290995890333	0.0361320823510177	0.0217758111127928	-0.0320414604751464	-0.0751822985707453	0.0110981199987461	0.0220102989472272	0.048512620849556	FALSE
Operative procedures - OPCS4: Q55.5 Transvaginal ultrasound examination of female genital tract	41272	41272.Q555	Categorical multiple	240	Health-related outcomes > Hospital inpatient > Summary Operations	2005	binary	63990/85(64075)	0.145677496369883	-0.318816482196707	-0.758630864485416	0.109989932908757	0.220724270625801	0.00712385260077159	FALSE	binary	382806/503(383309)	0.519695693418274	0.00197519405264837	-0.00403528055741763	0.00799944005779708	0.00306898403250019	0.0266771714729753	FALSE	binary	389916/511(390427)	0.442738992046933	0.257965366835921	-0.182093294677434	0.706183882193823	0.225682256874961	-0.20013021018495	-0.71081189878929	0.299650723366972	0.25641882666613	0.190765301943243	-0.257231098292475	0.644883499233871	0.229170841631112	0.397124502782176	-0.0239766351486784	0.831138339302767	0.217313726482499	0.115211635234787	-0.341825198482452	0.576016579475986	0.233133544702672	0.171873896671373	-0.263367460097844	0.616490504777445	0.223558295917931	0.210888533400822	-0.226711219000169	0.657269249776428	0.224598358537797	-0.0232145125273766	-0.483516965446815	0.43998938496303	0.234559762675339	0.205569307529301	-0.234471930914711	0.653771132552759	0.225673451623304	0.16381387466806	-0.281409916078719	0.615871040042993	0.227952254585729	0.320133615163833	-0.1086222882681	0.759901605721762	0.220698774485011	0.0258913338291264	FALSE
Patient classification on admission (recoded): Inpatient	41247	41247.1000	Categorical multiple	266	Health-related outcomes > Hospital inpatient > Summary Administration	2001	binary	20307/43768(64075)	0.145740847472481	0.0249797625634803	-0.00867503912680979	0.058637678754623	0.0171717744579557	0.00712717839563656	FALSE	binary	120599/262710(383309)	0.650490991616495	-0.000109377426736985	-0.000582542651155119	0.000363767738960435	0.000241409585761817	0.033023225695044	FALSE	binary	122850/267577(390427)	0.0764097635548893	-0.00627978474060239	-0.0403065116794021	0.0277473691173539	0.0173608545408975	-0.0102135214913812	-0.0446969122709313	0.024273930033258	0.0175947715558408	0.0055411385516018	-0.0285241326938408	0.0396077890049609	0.0173807617355769	-0.00125835963436551	-0.0348933396713131	0.0323741670607463	0.0171602495507241	-0.0057129218063265	-0.0397650420143617	0.0283398586339286	0.0173738696905592	0.00765829251259662	-0.0253793656914737	0.0406889689067485	0.0168543390585274	0.0297576007498768	-0.00377443573226714	0.0632875049656828	0.0171078078097051	-0.0199881959761786	-0.0530026681804559	0.0130182828457208	0.0168422524028685	-0.0147017281606816	-0.0482428274363929	0.0188356072872618	0.0171120179898325	0.015697122628922	-0.0178837278563734	0.0492756999152968	0.0171326776504853	-0.0251305857642201	-0.0587884196227631	0.00852401154353647	0.0171717112461634	0.00564766612712717	FALSE
Day shifts worked	22630	22630.1	Categorical single	489	Online follow-up > Work environment > Employment history	130	binary	14670/1014(15684)	0.145927743048352	-0.0946487857766687	-0.222469718757283	0.0329124220169605	0.0651305753831453	0.00713050419050153	FALSE	binary	87834/6287(94121)	0.0595035279883513	0.00169657277825637	-6.79620015537838e-05	0.00346227782024292	0.000900546710365726	0.00427603177344155	FALSE	binary	89460/6403(95863)	0.518993212904995	0.0457227036301323	-0.084436918943226	0.175953328621736	0.0664067922047618	0.0218020371170949	-0.111775296370078	0.155195090787763	0.0680838027640101	0.114708648571769	-0.0137819199046923	0.24340100193311	0.0655895236189745	0.0820869406062403	-0.0454997789989136	0.209934773499131	0.0651437642336691	0.04925140930899	-0.0804467095250959	0.179054414209999	0.066180202750556	0.123992464338169	0.000462475465806809	0.248072483196369	0.0631493295372128	0.143206953110822	0.0183016760376014	0.268570068590603	0.0638270567320637	0.117986624860808	-0.00636626023334465	0.242831842636572	0.0635541276108949	0.0822624938722654	-0.0448627846660717	0.209681554325072	0.0649168539650668	0.0975534140733502	-0.0291035182163264	0.224539644825295	0.0646872076051399	0.0936985236768584	-0.0339211359027908	0.221579003768069	0.0651605379006268	0.0296097817052365	FALSE
Date O24 first reported (diabetes mellitus in pregnancy)	132202	132202	Date			2415	binary	63983/92(64075)	0.145938698565169	0.305025532558025	-0.105833987191292	0.723286269888211	0.210765921465965	0.0071338299853665	FALSE	binary	382778/531(383309)	0.283189661063931	-0.00320138174402644	-0.00905081418918852	0.00264642037784289	0.00298298600507398	0.0151895182179244	FALSE	binary	389885/542(390427)	0.328013961089048	-0.235329646590961	-0.650237862837181	0.172959784352308	0.209270740052068	-0.252723562192514	-0.677910305684945	0.163372659736378	0.213832678966874	-0.0039412164036177	-0.392503492910471	0.384138425058214	0.197514486516643	-0.376076655066547	-0.804966592606274	0.0428074128551671	0.215468755997726	-0.117611184292775	-0.518075345909233	0.279636551673169	0.202837448540563	0.03603308778027	-0.333976293657467	0.409677452725411	0.189172363847753	-0.186163161599081	-0.586600367494277	0.211057268888373	0.202823470772803	-0.495381067858615	-0.932293473786387	-0.0704603464286161	0.219011795163627	-0.105566819712734	-0.498606571351068	0.285963553709693	0.19951763138719	-0.163872048315673	-0.56431452494284	0.233354173748964	0.202826317044512	-0.30436388056488	-0.722525903575308	0.106395678771473	0.210714653426891	0.0200993044315149	FALSE
	131124	131124	Date		Health-related outcomes > First occurrences > Nervous system disorders	2406	binary	63827/248(64075)	0.146160370064264	0.18520605656138	-0.0645099145937976	0.436596991259425	0.127667962699538	0.00713715578023148	FALSE	binary	381666/1643(383309)	0.0178754874220977	-0.0040178181900996	-0.0073441331472572	-0.000692638858908576	0.0016966334038448	0.00162104990502504	FALSE	binary	388757/1670(390427)	0.0455874189670542	0.181949553847733	-0.0483085048228831	0.413656446653492	0.117720008907491	-0.0260788113493831	-0.272653146270242	0.219556800559988	0.125408338545639	-0.0181705897466866	-0.260418686124281	0.22378384936565	0.123373243623975	0.117775315207263	-0.113197041675858	0.350092970799156	0.118056874804259	0.191876136016279	-0.038025211037289	0.423277161601789	0.117551529641489	-0.0710688165072832	-0.308965776053834	0.167171509607829	0.121322860660311	0.0205337677103166	-0.214758530017977	0.256549918973507	0.120095527792513	-0.139488791028128	-0.381707069017188	0.102435725634378	0.123357486758938	0.0265596826879187	-0.209588099590092	0.263308054115712	0.120499192427577	-0.00317273923838703	-0.240633564430201	0.234697070836303	0.121118033979646	-0.184489608038081	-0.435880773879569	0.065226531091526	0.127668212946503	0.00369657465330942	FALSE
Job code - historical	22617	22617.3539	Categorical single	2	Online follow-up > Work environment > Employment history	130	binary	15365/319(15684)	0.146346954004025	0.164674909380914	-0.0574738475731281	0.387964022272193	0.113523837568226	0.00714048157509645	FALSE	binary	92166/1955(94121)	0.183672456356533	-0.00208958622644886	-0.00516932976964926	0.000991152151470062	0.00157142902435203	0.0104256605076843	FALSE	binary	93877/1986(95863)	0.811525486785961	-0.0170878775092336	-0.23389163951345	0.199449700741887	0.110447436454606	-0.0179536801255842	-0.239752274767411	0.20292938995084	0.112823427802028	-0.0664168253408683	-0.286536297057888	0.152998174392182	0.112022708993538	-0.057046281024814	-0.273441507351391	0.159128634070663	0.110251092416334	-0.170710402973666	-0.39623252874867	0.0533739879069572	0.11458407545769	0.0143988389119518	-0.192924467362129	0.222657021285992	0.105928616163221	-0.0109653143904302	-0.222808497028772	0.201244626474032	0.108084297352715	-0.0235803938195547	-0.233620341126763	0.187051016291302	0.107223754721648	-0.097190886087435	-0.314623141445184	0.119881039706488	0.110742994567689	-0.111670826882836	-0.330197817444577	0.106351651499336	0.11126323952243	-0.162989396676914	-0.38629606419384	0.0591762400760605	0.113532671248459	0.0423596832757338	FALSE
Job code at visit	20277	20277.3223	Categorical single	2	UK Biobank Assessment Centre > Verbal interview > Employment	100073	binary	41341/56(41397)	0.146381776181615	-0.393694612406995	-0.944382839691514	0.136344062711259	0.274033648490383	0.00714380736996142	FALSE	binary	248986/260(249246)	0.0418190493045735	0.00872282653975545	0.000322160725356821	0.0171901583087134	0.00430001882791229	0.00314280780521499	FALSE	binary	253526/266(253792)	0.0477302360386535	-0.37475537434121	-1.05130089269826	0.274357265382817	0.335132307890508	-0.0334521833410114	-0.647206937696945	0.574432881955107	0.309276832073665	-0.138213970876243	-0.762135573953894	0.476436942132899	0.313494993221869	-0.423011408236379	-1.09954366973273	0.22608702343056	0.335125118173289	-0.00536590149784738	-0.601255968676772	0.590524336853448	0.301828625971957	-0.182820632312508	-0.787212633428926	0.418776405276041	0.305373182415113	-0.118586665222059	-0.722996219285807	0.483028102326717	0.305382383735747	0.445081420856306	-0.0714343372810644	0.986238156490121	0.268241477186023	-0.306847614230955	-0.95430155326034	0.323326241303765	0.323210107964041	-0.0532536753323588	-0.649129111689889	0.542621945252369	0.301820991660224	0.399195452292999	-0.130708927522582	0.949762377711479	0.273967268403258	0.00381469005643292	FALSE
Job coding	22601	22601.54122878	Categorical single	497	Online follow-up > Work environment > Employment history	130	binary	15671/13(15684)	0.146477525487478	0.837896988790158	-0.284583009830387	2.14419651265521	0.601189955266654	0.00714713316482639	FALSE	binary	94012/109(94121)	0.0825578955986532	-0.0114565928835197	-0.0245003198013409	0.00147627654900845	0.00661494759580195	0.00548048696252806	FALSE	binary	95754/109(95863)	0.0540866709199032	-0.23559391236005	-1.26492169416676	0.752178219865404	0.504212504022461	0.731493302046053	-0.0545149926918984	1.58545652211083	0.412565122932773	0.307247026502174	-0.553128722349552	1.20380962616615	0.441260487730705	-0.15247126687757	-1.13259544231093	0.809492582844543	0.486178538998361	-0.582787040392018	-1.76328855322125	0.480525768237223	0.558009541170829	-0.0260547691513426	-0.935218503455811	0.89760806560301	0.459741566493045	0.219875156770602	-0.64047329994248	1.11641248547769	0.441246467376014	-0.00750623429309515	-0.916661815291417	0.916148813399998	0.459737294645312	0.154376737101328	-0.728325967208335	1.06341757057624	0.44974955129919	-0.858146214925063	-2.1643566244504	0.264217216882561	0.60113617264118	-0.831341011691739	-2.13755267655168	0.29102409048226	0.601137895377103	0.00423246861192528	FALSE
Job code - historical	22617	22617.5412	Categorical single	2	Online follow-up > Work environment > Employment history	130	binary	15671/13(15684)	0.146477525487478	0.837896988790158	-0.284583009830387	2.14419651265521	0.601189955266654	0.00715045895969137	FALSE	binary	94012/109(94121)	0.0825578955986532	-0.0114565928835197	-0.0245003198013409	0.00147627654900845	0.00661494759580195	0.0054826454843723	FALSE	binary	95754/109(95863)	0.0540866709199032	-0.23559391236005	-1.26492169416676	0.752178219865404	0.504212504022461	0.731493302046053	-0.0545149926918984	1.58545652211083	0.412565122932773	0.307247026502174	-0.553128722349552	1.20380962616615	0.441260487730705	-0.15247126687757	-1.13259544231093	0.809492582844543	0.486178538998361	-0.582787040392018	-1.76328855322125	0.480525768237223	0.558009541170829	-0.0260547691513426	-0.935218503455811	0.89760806560301	0.459741566493045	0.219875156770602	-0.64047329994248	1.11641248547769	0.441246467376014	-0.00750623429309515	-0.916661815291417	0.916148813399998	0.459737294645312	0.154376737101328	-0.728325967208335	1.06341757057624	0.44974955129919	-0.858146214925063	-2.1643566244504	0.264217216882561	0.60113617264118	-0.831341011691739	-2.13755267655168	0.29102409048226	0.601137895377103	0.00423465593420535	FALSE
Mean L3 in posterior limb of internal capsule on FA skeleton (left)	25315	25315	Continuous		UK Biobank Assessment Centre > Imaging > Brain MRI > Diffusion brain MRI > dMRI skeleton	134	cont	5595	0.14651706633435	-0.0378158910457603	-0.0888876552397098	0.0132558731481893	0.0260518603369309	0.00715378475455634	FALSE	cont	33361	0.124637357830384	-0.000562123411919591	-0.00127964794612121	0.000155401122282025	0.000366077389365974	0.00747064410291832	FALSE	cont	33954	0.39696643380807	0.0609887200006801	0.00931509436708176	0.112662345634279	0.0263636389560737	0.0455079586156739	-0.00695742788291475	0.0979733451142625	0.0267675915978364	0.0502036255911858	-0.00112161143686171	0.101528862619233	0.0261858927402714	0.0440079936294705	-0.0069442358808161	0.0949602231397571	0.02599558607211	0.0156896366285187	-0.0359117319855488	0.0672910052425862	0.0263267737670803	0.019565689413887	-0.030299633041798	0.069431011869572	0.0254410512428819	0.0128047812397704	-0.0376911787935366	0.0633007412730774	0.0257627995468706	0.0321066680452401	-0.0182850630750058	0.082498399165486	0.0257096224492888	0.0165976303526875	-0.0342564904180859	0.067451751123461	0.0259455314580735	0.00930652065980135	-0.0414121598656168	0.0600252011852195	0.0258764304866419	0.0376540065730034	-0.0134274780443971	0.0887354911904038	0.0260615314153174	0.0236843256485411	FALSE
Date L29 first reported (pruritus)	131738	131738	Date		Health-related outcomes > First occurrences > Skin and subcutaneous tissue disorders	2412	binary	62659/1416(64075)	0.1466149877466	0.0780825578928737	-0.0273438190388606	0.183603878227332	0.0537980798790035	0.00715711054942131	FALSE	binary	374536/8773(383309)	0.0358762507715648	-0.00155685414239969	-0.00301084307648318	-0.000102669767653923	0.000741819260702598	0.00275211535140736	FALSE	binary	381475/8952(390427)	0.693628018646396	0.0481524083384052	-0.0551673851785343	0.151525004069222	0.0527138494560493	0.0118779939041525	-0.0937624280891494	0.117420939518948	0.0538585350193395	0.0366287547030701	-0.066860705941335	0.140159778921985	0.0527974814760999	-0.0178707691212682	-0.121503334850964	0.0857920053454881	0.052867168513025	0.0265002998911085	-0.0774498583443655	0.130462268538453	0.0530246846548256	-0.00231631524545503	-0.10370099158629	0.0992408632060832	0.0517574220327198	-0.024282263643377	-0.127452119008414	0.0789469747464712	0.052638634347938	-0.00862766333817713	-0.110134128335901	0.0930435018308422	0.0518175171106481	0.00551409621666416	-0.0974317331160453	0.108534649676986	0.0525285269286236	-0.00756393074842129	-0.110639567157495	0.0955777042307924	0.0525923875256164	-0.0780823721052039	-0.183622814965402	0.0273630489031243	0.0538074031893174	0.0374053983113872	FALSE
Operative procedures - OPCS4: Q10.1 Dilation of cervix uteri and curettage of products of conception from uterus	41272	41272.Q101	Categorical multiple	240	Health-related outcomes > Hospital inpatient > Summary Operations	2005	binary	64055/20(64075)	0.146723091759381	0.664456665047108	-0.229057389805494	1.64404320384833	0.469303426026117	0.00716376213915126	FALSE	binary	383187/122(383309)	0.0380495791017727	-0.0129175282932325	-0.0252532400130801	-0.000710655042303048	0.00625123880072329	0.00290321188050423	FALSE	binary	390304/123(390427)	0.336845228858107	0.270223143207289	-0.449397689969406	1.01326191782099	0.369099972670715	-0.41893065248216	-1.3465864868917	0.446133351363846	0.449915798987562	-0.330206463087819	-1.2164284641154	0.511568470111521	0.434206948066767	-0.50751303692942	-1.43513250373552	0.35750962680354	0.449895066160084	-0.256254952107183	-1.1085679812675	0.566074424437172	0.421201195442222	-0.192273064568772	-0.992285060672582	0.599423606804092	0.400898136232032	0.14452307151283	-0.587435066969884	0.895152527763152	0.374026757914713	-0.444161544059752	-1.33032448035072	0.397546983198342	0.434173597007525	-0.525509456896691	-1.45311786335552	0.339499709687237	0.449888545908166	-0.804824136880804	-1.85169341973993	0.124586475173221	0.49403348842955	-0.664202404802507	-1.64380438852316	0.229325608149749	0.469310953236029	0.0205673913994488	FALSE
Operative procedures - main OPCS4: Q10.1 Dilation of cervix uteri and curettage of products of conception from uterus	41200	41200.Q101	Categorical multiple	240	Health-related outcomes > Hospital inpatient > Summary Operations	2005	binary	64055/20(64075)	0.146723091759381	0.664456665047108	-0.229057389805494	1.64404320384833	0.469303426026117	0.00716043634428628	FALSE	binary	383193/116(383309)	0.0318614764479719	-0.0137116881558543	-0.0263827298789416	-0.00118665454760318	0.00641715795932432	0.00250172681747539	FALSE	binary	390310/117(390427)	0.419035394403259	0.144607077815224	-0.601312870152487	0.903808937700247	0.379593310905779	-0.418547920815425	-1.34623019494988	0.446546611302462	0.449930975723955	-0.329224284150663	-1.21547571725009	0.512583537990302	0.434223512740617	-0.506989016492378	-1.43463421891425	0.358063361186482	0.449909838429077	-0.256028036971068	-1.10836952862356	0.566331976610968	0.4212168889903	-0.191617219343977	-0.991659271904272	0.600110370596284	0.400914282866456	0.0798002028496335	-0.666080036831034	0.838963734887181	0.37957272318682	-0.695194638561733	-1.67481920586803	0.198362025963779	0.46932455519262	-0.658979696430038	-1.63861238718612	0.234585300531336	0.469329010599599	-0.804584021025782	-1.85147500278933	0.124854072095891	0.494046619272603	-0.663915554969907	-1.64354070166021	0.229640390401641	0.469324581079621	0.0247189290870117	FALSE
Operative procedures - secondary OPCS4: Z47.8 Specified skin of face NEC	41210	41210.Z478	Categorical multiple	240	Health-related outcomes > Hospital inpatient > Summary Operations	2005	binary	63777/298(64075)	0.1468353690766	-0.168944933327107	-0.398707138432012	0.0591917367455805	0.116683769424274	0.00716708793401623	FALSE	binary	381521/1788(383309)	0.191802852380518	0.00212566895150374	-0.00106569794542762	0.00532116428322138	0.00162910426479201	0.0107364876532551	FALSE	binary	388596/1831(390427)	0.782046479848844	0.0561904335441482	-0.180960709619151	0.293679656202459	0.12093956964835	0.100229878819938	-0.137387758287501	0.338119918416346	0.121160269184488	0.0919978365360151	-0.142565187844569	0.327273798064695	0.119719096798141	0.0381658428453393	-0.196800704200388	0.273785103519936	0.119908721750162	0.0896407278463627	-0.145766528298475	0.325639543180706	0.120117442319	0.192720288376131	-0.0298233487131793	0.417667996010737	0.114036068185863	-0.0067278726447781	-0.242972309981107	0.229983173925726	0.120510960350084	0.121915774251417	-0.103914056547262	0.349693375011326	0.115591596149234	0.173357769068959	-0.0537863227235237	0.402268551888593	0.116214157920225	0.124158212033167	-0.105029827427178	0.35482453827124	0.117180296634327	0.169070810657148	-0.059085098210141	0.398851736778003	0.116692749550401	0.0410910363532963	FALSE
Operative procedures - OPCS4: Z47.8 Specified skin of face NEC	41272	41272.Z478	Categorical multiple	240	Health-related outcomes > Hospital inpatient > Summary Operations	2005	binary	63777/298(64075)	0.1468353690766	-0.168944933327107	-0.398707138432012	0.0591917367455805	0.116683769424274	0.0071704137288812	FALSE	binary	381521/1788(383309)	0.191802852380518	0.00212566895150374	-0.00106569794542762	0.00532116428322138	0.00162910426479201	0.0107386461750993	FALSE	binary	388596/1831(390427)	0.782046479848844	0.0561904335441482	-0.180960709619151	0.293679656202459	0.12093956964835	0.100229878819938	-0.137387758287501	0.338119918416346	0.121160269184488	0.0919978365360151	-0.142565187844569	0.327273798064695	0.119719096798141	0.0381658428453393	-0.196800704200388	0.273785103519936	0.119908721750162	0.0896407278463627	-0.145766528298475	0.325639543180706	0.120117442319	0.192720288376131	-0.0298233487131793	0.417667996010737	0.114036068185863	-0.0067278726447781	-0.242972309981107	0.229983173925726	0.120510960350084	0.121915774251417	-0.103914056547262	0.349693375011326	0.115591596149234	0.173357769068959	-0.0537863227235237	0.402268551888593	0.116214157920225	0.124158212033167	-0.105029827427178	0.35482453827124	0.117180296634327	0.169070810657148	-0.059085098210141	0.398851736778003	0.116692749550401	0.0410932236755764	FALSE
Date H65 first reported (nonsuppurative otitis media)	131228	131228	Date		Health-related outcomes > First occurrences > Ear and mastoid process disorders	2408	binary	63296/779(64075)	0.146904005467513	0.104620879517552	-0.0367331341726462	0.246234325717636	0.0721576253460478	0.00717373952374618	FALSE	binary	378541/4768(383309)	0.217332189376031	-0.00123401536203825	-0.00319421260467999	0.000726659855615122	0.00100019990180205	0.0119215161457434	FALSE	binary	385576/4851(390427)	0.423113071525687	-0.0318586567870193	-0.172204494394803	0.108341695370461	0.0715407802558594	-0.0293544802999891	-0.171626730436724	0.112603292385195	0.0724794020391476	-0.0653258944821836	-0.206852806734553	0.0759507161776973	0.0721159048498322	0.0365876210418578	-0.0995890605719985	0.172979902520743	0.0695081346025368	0.00204541391969868	-0.137183076191219	0.141226874026805	0.0709964866257371	-0.0381837344822216	-0.174251192991548	0.0981060595789361	0.069454127727389	0.0603517566245721	-0.074245123945639	0.195298229023535	0.0687371314188877	-0.093940937880954	-0.232053869112714	0.0442176181721932	0.0704514886810042	-0.0291208080877205	-0.167348177451313	0.10914468154092	0.070507964318326	-0.0732277537227143	-0.212793283145004	0.066258544665691	0.0711599656659013	-0.104887140481862	-0.246499570037166	0.036465873643522	0.0721571113986156	0.0249223500590577	FALSE
Email access	20005	20005	Categorical single	1007	Population characteristics > Ongoing characteristics	2	binary	38536/2882(41418)	0.147017194240576	-0.0560345880954753	-0.131826001778606	0.0196948221918952	0.0386501530989332	0.00717706531861115	FALSE	binary	230334/17515(247849)	0.827343688333213	-0.000117419441433658	-0.00117245761448183	0.000937836244715178	0.000538343360799663	0.0416875323778277	FALSE	binary	234589/17832(252421)	0.391258736279992	0.0704233010364191	-0.00575817148537363	0.146648408063847	0.0388760603390361	0.051285930336752	-0.0263115635268087	0.128864756810618	0.0395824149743478	0.0389561239383577	-0.037879832125078	0.115805645889474	0.0392021961688277	0.0809539371339243	0.00583536851303893	0.156161788942962	0.0383455527744607	0.00633016656760291	-0.0709442076332587	0.0835970779370702	0.0394204246750261	0.0759422652489575	0.00220100963561972	0.14983002813072	0.0376576063960202	0.0572302812845355	-0.0178223789935754	0.132373678877331	0.0383122903315015	0.0251012249150078	-0.049409643213727	0.0997239401073794	0.0380412967259734	0.0119188319773988	-0.0642641522240731	0.0881419165195724	0.0388758853281748	0.0597086187534372	-0.0156444047721167	0.135139841656931	0.0384623016864314	0.0559986451751635	-0.0197301716788959	0.131789522993157	0.0386498646074257	0.0234087230412529	FALSE
Date K04 first reported (diseases of pulp and periapical tissues)	131560	131560	Date		Health-related outcomes > First occurrences > Digestive system disorders	2411	binary	62947/1128(64075)	0.147078030420534	-0.0871965113398128	-0.205294530587317	0.0306552796976158	0.0601757571675082	0.00718039111347612	FALSE	binary	376803/6506(383309)	0.777573316700049	0.000242532803192362	-0.00143999709669051	0.00192575129831921	0.000858600118498847	0.0391814885166638	FALSE	binary	383803/6624(390427)	0.649673444543705	-0.0111243160571613	-0.13303271257007	0.110724916955804	0.0621658487488055	-0.00119873880245101	-0.12452173066916	0.121957988700244	0.0628596507542904	0.0391298294647775	-0.0812113700285887	0.159531568234691	0.0613974764644936	0.00514487654131931	-0.114732721086609	0.125116232085974	0.0611695954360878	0.0414661057737594	-0.0789332406749076	0.161921767049801	0.0614260430749909	-0.0138952126920661	-0.132040104292324	0.104470930346925	0.0603187699437056	-0.0487228683643776	-0.16947671116706	0.0720572802772108	0.0615990644886904	0.0363947186560931	-0.0804842981750538	0.153589051734952	0.0596974167580172	-0.0343500548383266	-0.155227430181487	0.0865449138506666	0.0616598239142732	-0.0143707930015897	-0.134459805738969	0.105795502913293	0.0612731599806519	0.0874042289166557	-0.0304458510923421	0.205500648955922	0.0601749120368248	0.0355964827857737	FALSE
Vitamin and/or mineral supplement use: Evening primrose	20084	20084.474	Categorical multiple	74	Online follow-up > Diet by 24-hour recall > Vitamin/mineral supplements yesterday	100112	binary	9221/456(9677)	0.147260887920262	0.141014180011799	-0.0496769897373658	0.332210200430139	0.097362228659589	0.00718371690834109	FALSE	binary	55534/2667(58201)	0.0310064962694335	-0.00297795545452196	-0.0056840066124933	-0.000272047287910966	0.00138051051452581	0.00244992229321361	FALSE	binary	56552/2735(59287)	0.352765983204526	-0.055385889230754	-0.246633963644522	0.135411289318145	0.0974027566123805	-0.194770400677554	-0.393960844132117	0.00306996252934262	0.101216942127789	-0.0245391033748211	-0.214270526385628	0.164908945488102	0.0966732575879631	-0.0415821446376449	-0.229270143955821	0.14602136891612	0.0956830395962034	0.0654888670969336	-0.118281795199124	0.249604844236233	0.0937978794988555	-0.11570712648383	-0.301918790057676	0.0705421503332604	0.094961803751936	-0.105333019600014	-0.294767506584202	0.0838149108002035	0.0965206686086377	-0.064277729891288	-0.24906784353417	0.120708999429539	0.0942784769058463	-0.140706334721361	-0.332127451548872	0.0502100482053588	0.0974765948625458	-0.13074438963979	-0.321236533484139	0.05934233174505	0.0970288430018348	-0.141238723192155	-0.332668778398409	0.0496861322530382	0.097481070943871	0.0214160724441139	FALSE
Mean ICVF in anterior limb of internal capsule on FA skeleton (right)	25360	25360	Continuous		UK Biobank Assessment Centre > Imaging > Brain MRI > Diffusion brain MRI > dMRI skeleton	134	cont	5595	0.147288982337883	0.0361892415616532	-0.0127791225737701	0.0851576056970765	0.0249789096483798	0.00718704270320607	FALSE	cont	33359	0.177013538263174	-0.000475301080703919	-0.00116540825070723	0.000214806089299394	0.000352089188014991	0.0100436021412537	FALSE	cont	33952	0.565750181577172	0.000649634061699353	-0.0490627972661214	0.0503620653895201	0.0253630468605763	-0.00260390383420758	-0.0530832293361465	0.0478754216677314	0.0257543126336582	0.000422223156528735	-0.0489550421321203	0.0497994884451778	0.0251920467358483	-0.0164792797299487	-0.065497694430368	0.0325391349704707	0.0250089628664396	0.0209892389972493	-0.0286536777298922	0.0706321557243907	0.0253275808407613	-0.0129998254410615	-0.0609725850004408	0.0349729341183177	0.0244754745691701	-0.0361190592862031	-0.084702496069786	0.0124643774973798	0.024787039194767	-0.0198039894370663	-0.0682831786317131	0.0286751997575805	0.024733852568954	-0.018201495598278	-0.0671255251373322	0.0307225339407762	0.0249608080044321	0.000373160511758414	-0.0484205692010658	0.0491668902245826	0.0248943296506215	-0.0358044115023193	-0.0849471756620952	0.0133383526574565	0.025072405371272	0.031823351852662	FALSE
Operation code: termination of pregnancy/top	20004	20004.1540	Categorical multiple	5	UK Biobank Assessment Centre > Verbal interview > Operations	100076	binary	63871/172(64043)	0.147430392879895	0.221935786213648	-0.0782214361481407	0.524884361903917	0.153568506074365	0.00719036849807104	FALSE	binary	381975/1048(383023)	0.86363701219764	-0.000365323565211411	-0.00453338341244659	0.00380600172975285	0.00212703625582236	0.0434121913313763	FALSE	binary	389068/1070(390138)	0.86132456212701	-0.00356030560747886	-0.291653225576449	0.284386349268436	0.146701016938264	-0.101747633677183	-0.402484957131617	0.196610344057706	0.152550711214628	-0.193298339079415	-0.49745424757825	0.107854910281611	0.154126503816193	-0.163486147960426	-0.460959396214118	0.132184958156525	0.151040978359896	-0.0816891894416741	-0.376160603534916	0.21151748468708	0.149654315658185	-0.0911850022196479	-0.375949265659214	0.193999437418874	0.145154818018057	-0.0420363643356432	-0.3276185046529	0.243828855760907	0.145535326064784	-0.15066758613824	-0.441337242448199	0.139397901679465	0.147892373833393	-0.0142179550726323	-0.29901078112776	0.27099511509449	0.145169481173592	0.00865449532077138	-0.274588800636588	0.29258416922428	0.144450372295777	-0.223754469884217	-0.526725698491657	0.076426569279498	0.153579446470966	0.0444048296075944	FALSE
Operative procedures - main OPCS4: V26.4 Revisional posterior laminectomy decompression of lumbar spine	41200	41200.V264	Categorical multiple	240	Health-related outcomes > Hospital inpatient > Summary Operations	2005	binary	64062/13(64075)	0.147708227685395	0.835088890962186	-0.286944322154694	2.14105292689384	0.600913937773866	0.00719369429293601	FALSE	binary	383215/94(383309)	0.179326505659609	-0.00951135344400203	-0.0234997073320993	0.00436903254309473	0.00709479892965838	0.0101709549300639	FALSE	binary	390332/95(390427)	0.0893689802186041	0.0203204268503473	-0.920361158652799	0.961002120283102	0.471492167258635	-0.0469335574562425	-1.02673269304702	0.914693334655413	0.486000051582889	0.214176283095233	-0.668156624653915	1.12286813424258	0.449557366050187	-0.150938258012545	-1.13072762215719	0.810678445210626	0.485994670378024	-1.47855912873993	-3.35954403465272	-0.122581209660783	0.781774279710671	-0.350862663974101	-1.37987324703876	0.63656597037497	0.504033867289015	0.230692894566961	-0.629268027310013	1.12687296784765	0.441047825375004	0.178110286076637	-0.681846186689708	1.07428619801892	0.441045527590312	0.072511066994859	-0.836304616661749	0.995836812394866	0.459557886190615	-1.14477306986764	-2.65054632417449	0.0647865139426233	0.666725107058477	-0.830886406332735	-2.13686337450426	0.291163507198539	0.600991974868302	0.00638479373550899	FALSE
Volume of grey matter in Subcallosal Cortex (right)	25835	25835	Continuous		UK Biobank Assessment Centre > Imaging > Brain MRI > T1 structural brain MRI > Regional grey matter volumes (FAST)	1101	cont	5926	0.147738493366265	-0.0343064485315242	-0.0807775010546311	0.0121646039915826	0.0237053103843915	0.00719702008780098	FALSE	cont	35309	0.0122420490026415	0.000828681460985352	0.000180296847883057	0.00147706607408765	0.000330803213527138	0.00126273527888102	FALSE	cont	35931	0.748858610185258	0.00309481555247708	-0.0436478329102657	0.0498374640152199	0.0238479245816694	0.0228326094037397	-0.0245643682717223	0.0702295870792017	0.024181760900956	0.0230230374082722	-0.0232902266933947	0.0693363015099392	0.0236288542851361	0.0211306317334045	-0.0248274249600256	0.0670886884268346	0.023447628792763	0.0144187011313946	-0.0322736909606439	0.0611110932234332	0.0238222839691299	0.0202897779519148	-0.0247689264660775	0.065348482369907	0.022988782622459	0.0145725315242683	-0.0309417312621472	0.0600867943106839	0.0232212067997362	0.0389607419925297	-0.00650046914488958	0.0844219531299489	0.0231941400466572	0.0191916618465085	-0.0267617635741534	0.0651450872671704	0.0234452659347024	0.0480559733939825	0.00228123761996569	0.0938307091679993	0.0233540991446966	0.0338620158162148	-0.0122592993972146	0.0799833310296443	0.0235309226796159	0.0397327092173761	FALSE
Phospholipids in Medium HDL	23567	23567	Continuous		Biological samples > Blood assays > NMR metabolomics	220	cont	15153	0.147758677074805	-0.0219740719430291	-0.0517331137093264	0.00778496982326824	0.0151822504577444	0.00720034588266596	FALSE	cont	90895	0.438289261077746	-0.000165119682771014	-0.000582673118986592	0.000252433753444565	0.000213038545142931	0.0226644793645312	FALSE	cont	92555	0.320249451147095	0.00677601397347616	-0.0232459600824337	0.036797988029386	0.0153174148242535	0.0156975793160603	-0.0147872560183544	0.0461824146504751	0.015553569788472	0.00948733220548416	-0.0204261952294813	0.0394008596404496	0.0152620846225752	0.0082608349001986	-0.02152412505539	0.0380457948557872	0.0151964886224302	0.026928112003523	-0.0030576944865648	0.0569139184936108	0.0152989618868201	0.0118477198658407	-0.0172576295864509	0.0409530693181324	0.0148497467333548	0.0135850626826968	-0.0159147350515098	0.0430848604169033	0.0150509969226179	0.00521399970428151	-0.0239182496359027	0.0343462490444658	0.0148634712386391	-0.0128609296313087	-0.042502939586675	0.0167810803240575	0.0151235545625827	-0.00827923618075741	-0.0377914792933414	0.0212330069318266	0.0150573466390921	0.0221064940921161	-0.00769368693648582	0.051906675120718	0.0152042545171372	0.0196793385537425	FALSE
Duration to entering value	20230	20230	Integer		Online follow-up > Cognitive function online > Symbol digit substitution	122	cont	15757	0.147817609132198	-0.0204734766335893	-0.0482041375651526	0.00725718429797406	0.014147469289104	0.00720367167753093	FALSE	cont	93597	0.0195378929293853	0.0004620710413005	7.42254615965509e-05	0.000849916621004449	0.000197881474895586	0.00172897599723709	FALSE	cont	95348	0.265733785812422	-0.00473072577224164	-0.0326788912034354	0.0232174396589521	0.0142593490597621	-0.00121780397785929	-0.0295674711419322	0.0271318631862136	0.0144641980460513	0.00275496497828206	-0.025155875640596	0.0306658055971602	0.01424030568002	-0.00509725310485669	-0.0326382635239395	0.0224437573142261	0.0140516157309532	-0.00367176079801963	-0.0315559452006985	0.0242124236046593	0.0142267054924753	0.0028494107154787	-0.0241530200069396	0.029851841437897	0.0137768286108416	0.0152613611807303	-0.0121196396191202	0.0426423619805808	0.0139699777064764	0.0278373535522368	0.000805593912862935	0.0548691131916106	0.0137917924289657	0.00711909643802094	-0.0203770995395883	0.0346152924156302	0.014028751090143	0.0145675240890325	-0.0127980783264733	0.0419331265045383	0.0139621213433149	0.0206037028998674	-0.00695951850916702	0.0481669243089019	0.0140629479330422	0.0167942604663371	FALSE
Operative procedures - main OPCS4: K65.2 Catheterisation of right side of heart NEC	41200	41200.K652	Categorical multiple	240	Health-related outcomes > Hospital inpatient > Summary Operations	2005	binary	64031/44(64075)	0.147869520689803	-0.442490735078272	-1.06839877487976	0.155259082905446	0.309728837967068	0.0072069974723959	FALSE	binary	383064/245(383309)	0.313461456150043	0.00442860213216241	-0.00417663155689314	0.0130782069141968	0.00439837121903008	0.0166443619409428	FALSE	binary	390174/253(390427)	0.788802869585203	0.129702553971779	-0.52671006188672	0.794133369495782	0.333950520668851	0.232196796685869	-0.414548816249446	0.890364888856263	0.329990204069496	-0.181444370534532	-0.904616057072175	0.525378225606303	0.360990380329356	0.177446410532922	-0.460460389177849	0.829855170866691	0.326356493163978	0.325406834724336	-0.296976720091981	0.967641038958173	0.319954616487581	0.10765256575652	-0.530252040927043	0.760059316438899	0.326355001137133	0.200280135716047	-0.429534469396566	0.84739364551784	0.323022229277808	0.425362828755593	-0.162408832008123	1.04458538059091	0.305565783662084	0.0212123385057673	-0.645842678403057	0.692500537673426	0.338296786940161	0.211276113702133	-0.418539691824948	0.858390756362354	0.32302287005756	0.442115640836875	-0.15561411199209	1.06800526516096	0.309721811278602	0.0414038234393456	FALSE
Treatment/medication code: doxycycline	20003	20003.1140873394	Categorical multiple	4	UK Biobank Assessment Centre > Verbal interview > Medications	100075	binary	63989/54(64043)	0.147872026261864	0.397333765574628	-0.139941716578659	0.952939149839273	0.277073777498927	0.00721032326726088	FALSE	binary	382665/358(383023)	0.826788674044525	-0.000794140829807621	-0.0079061983937942	0.00632631479026888	0.00362838847631521	0.0416551545501641	FALSE	binary	389774/364(390138)	0.427530114138414	-0.0835945493830047	-0.591085594884757	0.419728615235059	0.256509212498017	-0.353541090025645	-0.918302079594686	0.190093529824368	0.280953335628042	-0.194549662065821	-0.719837463366697	0.321437153176447	0.264150724322823	-0.0995886420597173	-0.601850145583329	0.39998711420712	0.25425512372406	0.290565035316401	-0.166862314489655	0.757573120372202	0.234785194951338	-0.0496705545654566	-0.53381555232298	0.436843287538685	0.246419930909934	0.00186690237639944	-0.482280476836927	0.488383092481436	0.246421155881376	0.0382817912084482	-0.434611460566397	0.516615437388958	0.241531444389983	-0.10464485250489	-0.606906967899857	0.394931528245703	0.25425544378504	-0.217820366942859	-0.736777328616222	0.293673490553302	0.261436426373946	-0.398381680936646	-0.95397847862873	0.138884499655689	0.277069212556901	0.0251520188984645	FALSE
Weighted-mean FA in tract anterior thalamic radiation (right)	25491	25491	Continuous		UK Biobank Assessment Centre > Imaging > Brain MRI > Diffusion brain MRI > dMRI weighted means	135	cont	5595	0.147904512238011	0.0372831355339153	-0.0132421547870472	0.0878084258548778	0.0257731023726911	0.00721364906212585	FALSE	cont	33359	0.0253756151540684	-0.00081203709415567	-0.00152398524936865	-0.000100088938942694	0.000363232348211227	0.00210671731997928	FALSE	cont	33952	0.120678721958223	-0.0327497788322949	-0.0840214132060898	0.0185218555415	0.0261585448650777	0.00723158367634683	-0.0448256521079833	0.0592888194606769	0.0265593549815201	0.00669233636077105	-0.0442336196181545	0.0576182923396966	0.0259821813862942	-0.0203909805597277	-0.0709468307046853	0.03016486958523	0.025793355143852	0.00771920181270173	-0.043480737962824	0.0589191415882275	0.0261219666208241	0.00656704786206498	-0.042914168262453	0.056048263986583	0.0252450819596529	-0.017772849141825	-0.0678800786580628	0.0323343803744127	0.0255644710252336	-0.039170816298137	-0.089170528426374	0.0108288958300999	0.0255096161634344	-0.0578789302398185	-0.108337435362555	-0.00742042511708229	0.0257436901748633	-0.0266099812429248	-0.0769340993700857	0.0237141368842362	0.0256751265666231	-0.0363365511092185	-0.0870206510594324	0.0143475488409953	0.0258587875866774	0.00835557110984732	FALSE
Disc diameter after inverse rank normal transformation (right)	27852	27852	Continuous		Assessment Centre > Physical measures > Eye measures > Retinal optical coherence tomography > Derived OCT measures	100079	cont	514	0.147984796857189	0.127246674665008	-0.0460563996178581	0.300549748947874	0.0882117216472377	0.00721697485699082	FALSE	cont	2830	0.0497766371215563	-0.00251535791920283	-0.00503026119057892	-4.54647826739294e-07	0.00128258793319454	0.00368027974443101	FALSE	cont	2885	0.751933386211459	0.0481445863452982	-0.138611321747607	0.234900494438204	0.0952452070663701	-0.00595611218634395	-0.185688894916437	0.173776670543749	0.0916634246410376	-0.0612140787528559	-0.242221932796302	0.119793775290591	0.0923137089212242	-0.0796125962279971	-0.257560394751284	0.0983352022952896	0.0907530856208506	-0.0604477686291568	-0.239344229159145	0.118448691900832	0.0912369016895737	0.0410724113244735	-0.131153482083053	0.213298304732	0.0878349233890375	-0.0547863316416252	-0.227818325206928	0.118245661923678	0.0882460331484429	-0.0519845707049698	-0.229517264209401	0.125548122799462	0.0905413827415205	-0.0864030796683924	-0.266147852941251	0.0933416936044666	0.091669539798198	-0.0931511693500023	-0.266605065422341	0.0803027267223365	0.0884612027356052	-0.122051372176611	-0.295193437148923	0.0510906927957009	0.0883021693856293	0.0398420753313793	FALSE
Job coding	22601	22601.34223151	Categorical single	497	Online follow-up > Work environment > Employment history	130	binary	15668/16(15684)	0.148012711906495	-0.752687628176251	-1.90836631177066	0.259557805565946	0.539794542317834	0.00722030065185579	FALSE	binary	94029/92(94121)	0.215108823727078	0.00895217875566393	-0.00518214641124221	0.0232882498903322	0.00724812448628019	0.0117898463132447	FALSE	binary	95768/95(95863)	0.481444991418335	0.592173784411823	-0.471497874881987	1.77296684989646	0.558178918509988	0.54833132274249	-0.550214049510351	1.74580175353176	0.570496160521702	0.354627297215349	-0.788109121417467	1.57283085100044	0.585924171725922	0.42442516814107	-0.67406859096206	1.62185228750365	0.570470179017496	-0.0105577521795647	-1.29091895860086	1.26980335989566	0.632804584672899	0.435120291596221	-0.628483540333642	1.61585854054432	0.558145654688612	-0.594424272212092	-2.17917349308187	0.811155701334989	0.730585560978452	0.473435507465668	-0.590178625327546	1.65418232468556	0.558150694329675	0.417907521842122	-0.680584757290468	1.61533319878015	0.570469272788985	0.89219213535466	-0.0838036466533728	2.02976081287262	0.526647137168435	0.751690353143774	-0.260515530797007	1.90734249274572	0.539769474893828	0.0278774224594252	FALSE
Operative procedures - main OPCS4: T59.1 Excision of ganglion of wrist	41200	41200.T591	Categorical multiple	240	Health-related outcomes > Hospital inpatient > Summary Operations	2005	binary	63940/135(64075)	0.148061812492861	0.249978062966743	-0.0885660810746232	0.592800197069381	0.173402494225504	0.00722362644672077	FALSE	binary	382480/829(383309)	0.0778757073795671	-0.00420759116752149	-0.00888755121108954	0.000469759844645253	0.00238656794650238	0.00523225695044034	FALSE	binary	389589/838(390427)	0.340913062792584	0.112705689069226	-0.199792352412008	0.426851323434892	0.159536577707809	-0.0623793450810858	-0.395513210072995	0.268422171054236	0.168988290500429	0.0262315651384278	-0.29376315292928	0.346451279649023	0.162977258548554	-0.194822485409135	-0.530993243836872	0.138407948641918	0.170372537572456	-0.244056874053119	-0.590516464030735	0.0973874160653856	0.175057547334087	-0.0641061989484337	-0.380718494259687	0.253371805173924	0.161424550948373	-0.250683646063883	-0.590081430448686	0.0851267046006308	0.171843074955137	-0.00447062829796221	-0.316943596515789	0.30965030661398	0.159523792573965	-0.11259684276328	-0.440058410508674	0.213642966957441	0.166395285183942	-0.237915788901651	-0.577315534462285	0.0978966032920355	0.171844115909397	-0.25082333030898	-0.593649261182299	0.0877250355845328	0.173404452489695	0.0207620630823746	FALSE
Operative procedures - OPCS4: W83.8 Other specified therapeutic endoscopic operations on other articular cartilage	41272	41272.W838	Categorical multiple	240	Health-related outcomes > Hospital inpatient > Summary Operations	2005	binary	63980/95(64075)	0.148096264393588	0.298338007331185	-0.105606305886122	0.709831626335368	0.207301181276663	0.00722695224158574	FALSE	binary	382706/603(383309)	0.0588730144075576	-0.00528351982152102	-0.0107712837108709	0.000198091432656075	0.0027974648785285	0.00424581246762217	FALSE	binary	389818/609(390427)	0.347690322712255	0.198763423275869	-0.161449703204078	0.563000889756701	0.184309066257275	-0.310184640788367	-0.735802228861859	0.104490653773731	0.21357097961597	-0.0613994390861287	-0.448541123588808	0.323838526527969	0.196430851890736	-0.0534502705689902	-0.434112572744217	0.326763083873039	0.193523001079811	-0.0408907459576677	-0.425800932077192	0.34261965232839	0.195430337545566	-0.00766112487416257	-0.375485308553494	0.362541857545305	0.187744437146996	-0.0586339458208439	-0.437278496133302	0.320010612004472	0.192616175843849	-0.0869470486422348	-0.463636558866279	0.290175120500428	0.191736730817781	-0.29373499644741	-0.702062536588596	0.107789911197241	0.205892591596963	-0.187777784380314	-0.582107362885965	0.203006779016219	0.199647603963794	-0.299463396717496	-0.710951737272996	0.104475305785488	0.207299302015387	0.0211514064482261	FALSE
Grey-white contrast in entorhinal (left hemisphere)	26994	26994	Continuous		UK Biobank Assessment Centre > Imaging > Brain MRI > T1 structural brain MRI > Freesurfer desikan gw	194	cont	5961	0.148247000774226	-0.0362335998578305	-0.0853766327291164	0.0129094330134555	0.0250683421915372	0.00723027803645071	FALSE	cont	35529	0.0625796051825447	0.00065131320295009	-3.42509164201614e-05	0.00133687732232034	0.000349772121876839	0.00447029873942324	FALSE	cont	36160	0.708633145732495	0.0256520610246399	-0.0238951458323913	0.0751992678816711	0.0252788051917153	0.0410816754323188	-0.0090079996432519	0.0911713505078896	0.0255555705088547	0.0356696139477801	-0.0133727771090316	0.0847120050045918	0.0250212500018078	0.037628367725835	-0.0110204808302486	0.0862772162819187	0.024820466045625	0.0420285096797092	-0.00739041422123463	0.091447433580653	0.0252133556929029	0.0544354422500193	0.00677190649105458	0.102098978008984	0.0243177630310404	0.040370788006564	-0.00781939008584128	0.0885609660989692	0.0245864540390153	0.0203469974920632	-0.027765965519536	0.0684599605036624	0.0245470591849079	0.0441823101935426	-0.00452432535436101	0.0928889457414462	0.0248499487592126	0.0534970156882219	0.00501768156820612	0.101976349808238	0.0247339803953055	0.0345331157848379	-0.0142664188149444	0.0833326503846202	0.0248973455184631	0.0380944048296076	FALSE
Operative procedures - secondary OPCS4: L60.2 Endarterectomy of femoral artery NEC	41210	41210.L602	Categorical multiple	240	Health-related outcomes > Hospital inpatient > Summary Operations	2005	binary	64062/13(64075)	0.148272075606381	0.834079171732535	-0.288117503817681	2.14016629314918	0.601041556740823	0.00723360383131568	FALSE	binary	383237/72(383309)	0.593407290918742	-0.0043130109613927	-0.0202039969498611	0.0115473325497381	0.00807840269376407	0.030256000690727	FALSE	binary	390355/72(390427)	0.853227775630335	-0.224642579437982	-1.25380901322505	0.76295550383498	0.504093945061618	-0.324975365079309	-1.41823458441517	0.69531526922269	0.527185050674159	-0.79457006160176	-2.10066256927819	0.327635678553479	0.601029480286738	-0.281826288470818	-1.31098273701351	0.705760703201419	0.504088157059544	-0.774966319017344	-2.08106384263733	0.347246476150216	0.601032300859951	-0.904475718125717	-2.21055864274847	0.217717223556537	0.601019894656843	-0.641647879741263	-1.82200041778711	0.421482095524321	0.557886973916065	-0.515025004683335	-1.6082543909465	0.50523077559454	0.527166999431818	-0.141657238700006	-1.12161227584996	0.820131943529013	0.486058754852277	-0.164479249912879	-1.14442662839753	0.797301316907797	0.486054443565386	-0.834545344331996	-2.14063565603088	0.28765701852311	0.601026844693984	0.0441051664552255	FALSE
Job code at visit	20277	20277.5321	Categorical single	2	UK Biobank Assessment Centre > Verbal interview > Employment	100073	binary	41365/32(41397)	0.14836730970384	0.519722774592962	-0.182871475184339	1.26547979246658	0.365497818030316	0.00723692962618066	FALSE	binary	249075/171(249246)	0.62216002609823	-0.00258790003561171	-0.0128884930115182	0.0077171779269188	0.00525085947374792	0.0315554308409601	FALSE	binary	253616/176(253792)	0.110743202806616	-0.21133489684907	-0.883391475242189	0.444553275339156	0.335722710159281	-0.620278011421232	-1.42182978026341	0.116403379996472	0.387578165507734	-0.0673664720786818	-0.713786821052523	0.571873325229627	0.325222257225666	-1.08994780084269	-2.02607429950717	-0.274867054638309	0.439387787393882	-0.273432070881195	-0.960589038826562	0.392160291084898	0.34187154223321	-0.472463918327953	-1.17659945884719	0.20393315664132	0.34874811379469	-0.218144810370105	-0.876682344020754	0.428983563316268	0.330192752011107	-0.392669363494097	-1.07979699278747	0.272891878526762	0.341855697673778	-0.846939473354506	-1.68452223428696	-0.0887609450091067	0.401639363379303	0.0832795362707925	-0.516913330299647	0.691891483591871	0.306075127150072	-0.521257856430201	-1.26689647904214	0.181202459370401	0.365431672092419	0.0077059363926681	FALSE
Operative procedures - secondary OPCS4: Z60.1 Muscle of face	41210	41210.Z601	Categorical multiple	240	Health-related outcomes > Hospital inpatient > Summary Operations	2005	binary	64041/34(64075)	0.148387455019898	0.502759092682035	-0.177214139004899	1.22069985424259	0.353019952364136	0.00724025542104563	FALSE	binary	383154/155(383309)	0.410368282473521	-0.00453890580168903	-0.0153679244907867	0.00627308883157319	0.0055136106701919	0.0213369884303229	FALSE	binary	390269/158(390427)	0.350230416918959	-0.634283376962915	-1.40038902375382	0.0756807022199026	0.372283097841785	-0.58068062732072	-1.34678927380207	0.129286956435918	0.372284807439418	-0.467206732939206	-1.18511031149349	0.212724871879764	0.352999316580808	-0.247043629431149	-0.899436057455029	0.39084609793521	0.326353673171417	-1.23789079828476	-2.24038387846285	-0.390963271943093	0.462979552580545	-0.855889014214978	-1.6524126741166	-0.127381622942851	0.384295223347673	-0.619312178914013	-1.35953352103346	0.0746147637771834	0.361961036992627	-0.318282895402015	-0.970670692594884	0.319602017024647	0.326351202139367	-0.522020270159964	-1.23991891320372	0.15790581521956	0.3529965761714	-0.452990757341181	-1.15140697234875	0.214582179725077	0.34512522379954	-0.505123999426913	-1.22302503175484	0.174804724873303	0.352997894922238	0.02128483310731	FALSE
Operative procedures - OPCS4: Z60.1 Muscle of face	41272	41272.Z601	Categorical multiple	240	Health-related outcomes > Hospital inpatient > Summary Operations	2005	binary	64041/34(64075)	0.148387455019898	0.502759092682035	-0.177214139004899	1.22069985424259	0.353019952364136	0.0072435812159106	FALSE	binary	383154/155(383309)	0.410368282473521	-0.00453890580168903	-0.0153679244907867	0.00627308883157319	0.0055136106701919	0.0213391469521672	FALSE	binary	390269/158(390427)	0.350230416918959	-0.634283376962915	-1.40038902375382	0.0756807022199026	0.372283097841785	-0.58068062732072	-1.34678927380207	0.129286956435918	0.372284807439418	-0.467206732939206	-1.18511031149349	0.212724871879764	0.352999316580808	-0.247043629431149	-0.899436057455029	0.39084609793521	0.326353673171417	-1.23789079828476	-2.24038387846285	-0.390963271943093	0.462979552580545	-0.855889014214978	-1.6524126741166	-0.127381622942851	0.384295223347673	-0.619312178914013	-1.35953352103346	0.0746147637771834	0.361961036992627	-0.318282895402015	-0.970670692594884	0.319602017024647	0.326351202139367	-0.522020270159964	-1.23991891320372	0.15790581521956	0.3529965761714	-0.452990757341181	-1.15140697234875	0.214582179725077	0.34512522379954	-0.505123999426913	-1.22302503175484	0.174804724873303	0.352997894922238	0.0212870204295901	FALSE
Date I81 first reported (portal vein thrombosis)	131398	131398	Date		Health-related outcomes > First occurrences > Circulatory system disorders	2409	binary	64022/53(64075)	0.148528714844202	-0.40164317435914	-0.966452281632157	0.142043131778783	0.280975416017511	0.00724690701077558	FALSE	binary	382965/344(383309)	0.441767848114707	0.00285031561566717	-0.00440818755452959	0.0101335605195679	0.00370766060920559	0.0228479537212917	FALSE	binary	390077/350(390427)	0.843534563431859	0.270479963526219	-0.297112002758915	0.851738081591338	0.291087112859324	0.204447836890116	-0.381827076612291	0.798413962355041	0.298936827848056	0.265184822780447	-0.302405891342716	0.846441694044593	0.291086464297797	0.58600350504523	0.0661973759911075	1.13414865308007	0.27080177708678	0.311793814447178	-0.250390673365233	0.889350074889852	0.288807011520675	0.407716184092765	-0.124635756720521	0.964640282825732	0.276156592464657	0.194207843805168	-0.373373939228669	0.775456205347555	0.2910818905566	0.28115358578426	-0.266716655851776	0.848850493786272	0.282750878037266	0.252379999005892	-0.309796758867265	0.829928915910456	0.288803072102074	0.342621003116525	-0.205256623552279	0.910324818531869	0.282754604417276	0.400844804103734	-0.142820694737138	0.965634446517589	0.280968075422346	0.0436655146769325	FALSE
Date L92 first reported (granulomatous disorders of skin and subcutaneous tissue)	131826	131826	Date		Health-related outcomes > First occurrences > Skin and subcutaneous tissue disorders	2412	binary	63794/281(64075)	0.148625272172848	0.172957352961317	-0.0616771708384788	0.408959208136978	0.119924186069639	0.00725023280564055	FALSE	binary	381796/1513(383309)	0.0168142981911388	-0.00422668709919256	-0.0076931866707165	-0.000761640714785653	0.00176803110072987	0.00157787946814022	FALSE	binary	388883/1544(390427)	0.0202189636147431	0.00187383315997053	-0.225320488586149	0.22895459976421	0.115764449363434	-0.155718404920771	-0.396750997402938	0.0832151256053898	0.122295238875041	-0.146873372643372	-0.38340459637071	0.0882141028324477	0.120173581311402	-0.17059694304617	-0.405556290181411	0.0631438421609549	0.119431550972484	-0.281796858452618	-0.528525784778591	-0.0380170566089979	0.124973504089317	-0.315526309995367	-0.555344870150743	-0.0776356075024662	0.121720504508233	-0.414537023128667	-0.665516749131849	-0.1671540406854	0.126967006001487	-0.267444572435712	-0.503944753758167	-0.0323885435645555	0.120157009178379	-0.0945902688634235	-0.32432845392673	0.134674428019476	0.116966397521708	-0.286046074383378	-0.528251172330162	-0.0461183151418998	0.122845026308951	-0.173639919234461	-0.40963505884452	0.0609876614364764	0.119920277645305	0.00185703661577497	FALSE
Operative procedures - secondary OPCS4: M30.5 Diagnostic endoscopic examination of ureter and biopsy of lesion of ureter NEC	41210	41210.M305	Categorical multiple	240	Health-related outcomes > Hospital inpatient > Summary Operations	2005	binary	64062/13(64075)	0.148649891606349	0.833293505840036	-0.288862155738911	2.13934988010238	0.60103640312557	0.00725355860050552	FALSE	binary	383260/49(383309)	0.415807419976985	-0.00797608437181666	-0.0273616813856316	0.0112503928646759	0.00981214803372993	0.02161543774823	FALSE	binary	390377/50(390427)	0.313040485887479	-0.565574788323544	-1.74584151593164	0.497449991449262	0.557867643901647	-1.43005914538211	-3.31106329305077	-0.074043616332664	0.781805495536699	-2.18301851187887	-5.09769643770275	-0.511251474376858	1.05413838821135	-0.437831032848504	-1.53096601959308	0.582316990690286	0.527142040831004	-1.06953033104271	-2.57533564595272	0.140078934503788	0.66674830043272	-0.685808466628036	-1.86607270815541	0.377213330719355	0.557866152295083	-0.461324119173314	-1.55445728381924	0.55882183461944	0.527140983801027	-1.61360992612959	-3.49460469842892	-0.257612459192988	0.781798068663965	-1.12916785029949	-2.63497019115747	0.080436810461107	0.666746234501905	-0.85759228873336	-2.16359523473574	0.264492503476664	0.601008614537985	-0.831871837368073	-2.137876734446	0.290215487739113	0.601009841986162	0.0193118684106916	FALSE
Date K37 first reported (unspecified appendicitis)	131608	131608	Date		Health-related outcomes > First occurrences > Digestive system disorders	2411	binary	63234/841(64075)	0.148711317253943	-0.100367156359061	-0.236929388686745	0.0358284576534453	0.0695562435275842	0.00725688439537049	FALSE	binary	378395/4914(383309)	0.204636767664985	-0.00125003110053036	-0.00318119656457175	0.000681595124908437	0.000985384709452405	0.0113106544638232	FALSE	binary	385412/5015(390427)	0.542400724000406	0.0661365451878953	-0.0725263722800059	0.204953995261197	0.0707596054409033	0.0791035944788448	-0.0609784052886724	0.219217781607882	0.0714516315887712	0.0579772666226502	-0.0808537245569856	0.19694798478523	0.0708414830854379	0.0341042254270683	-0.103873719586758	0.172294405828616	0.0704251999357435	0.00411987731670747	-0.136861807713654	0.145052139454443	0.0718892544968584	0.0641655431630969	-0.0703654173997314	0.199202329613408	0.0687432561115306	0.0220366577204184	-0.115528199339086	0.159848736502144	0.0702235794096774	-0.0473403210000927	-0.185533297581617	0.0910435415041455	0.0705292717585278	-0.0447855506460126	-0.185367047957895	0.0957796310597433	0.0716937021088703	0.0262364893923205	-0.111573900661693	0.164273210286921	0.0703433928232405	0.10040240567333	-0.035795315285431	0.23696663803695	0.06955727417894	0.0307712498359508	FALSE
Operative procedures - OPCS4: C57.4 Suture of sclera	41272	41272.C574	Categorical multiple	240	Health-related outcomes > Hospital inpatient > Summary Operations	2005	binary	64062/13(64075)	0.148878811580956	0.832748627523556	-0.289287527063806	2.13871441541963	0.600888206545316	0.00726021019023547	FALSE	binary	383248/61(383309)	0.211304614743712	-0.0109988766669499	-0.0284423627828605	0.00624241742756008	0.00882091703915418	0.0116236401312381	FALSE	binary	390365/62(390427)	0.733915169077849	-0.572112995440161	-1.75233424725057	0.490855712455017	0.557839973390826	-0.517690778175544	-1.69791327742	0.545279494142718	0.557840738566334	-1.48837136605192	-3.3693481887069	-0.132408755769079	0.781769936410467	-0.439607941551104	-1.53269383623067	0.580483705939524	0.527113373870092	-0.568088620384371	-1.7483113076372	0.494881875672155	0.557840849402981	-0.226848089819958	-1.20662344830941	0.734754093539937	0.48598695110005	-0.868904909994249	-2.17486836617454	0.253126841206132	0.600983305623409	-0.694008280237875	-1.87422250147621	0.368951787535372	0.557835701542237	-1.13842423512484	-2.64419023801674	0.0711241933709691	0.666720246293952	-0.454592316523871	-1.54767825099534	0.56549931683818	0.527113382799564	-0.8322699277661	-2.13823560220898	0.289764828103626	0.600984741480261	0.039087449144757	FALSE
Operative procedures - main OPCS4: H10.5 Sigmoid colectomy and exteriorisation of bowel NEC	41200	41200.H105	Categorical multiple	240	Health-related outcomes > Hospital inpatient > Summary Operations	2005	binary	64062/13(64075)	0.14895570803664	0.832600250618091	-0.289442739196169	2.13857104701006	0.600884868484158	0.00726353598510044	FALSE	binary	383230/79(383309)	0.170021221083173	-0.0106081301341613	-0.0259065250041519	0.00454067431694934	0.00774833424023135	0.00971334829908479	FALSE	binary	390347/80(390427)	0.00431559458519317	-0.792768694191292	-2.09873789937187	0.329270817995564	0.600987091046744	-0.33673183880562	-1.42982625061658	0.683369595395965	0.527118385705462	0.213076366121766	-0.669238206088905	1.12175086735276	0.449547833763107	-1.13289233975817	-2.6386571628027	0.0766542911748064	0.666720186606742	0.390573463972306	-0.45023140102103	1.27592201883991	0.433717208656796	-0.914239927871227	-2.22021014673559	0.207801017209128	0.600987752356916	0.229880017272306	-0.630062663421204	1.12604325490842	0.441038479481981	-2.30700667290909	-5.22166872951335	-0.635286314265578	1.05412117371311	-0.287179090873091	-1.31617585795511	0.700234500845863	0.504026078424234	-0.451817226128432	-1.54490327688392	0.56827460313245	0.527113509714903	-0.831721751654049	-2.13768815443312	0.290313981693847	0.600985299559102	0.000654009361739359	FALSE
Operative procedures - main OPCS4: T12.8 Other specified puncture of pleura	41200	41200.T128	Categorical multiple	240	Health-related outcomes > Hospital inpatient > Summary Operations	2005	binary	64062/13(64075)	0.149102340349687	0.832355857751582	-0.289752363568158	2.1383765720805	0.601018586718183	0.00726686177996541	FALSE	binary	383221/88(383309)	0.249625558258306	-0.00842444297868332	-0.0228632155540796	0.00591811391492919	0.00732614552282427	0.0135555171818339	FALSE	binary	390337/90(390427)	0.704630882853946	0.125259202074087	-0.783561751573061	1.04858992994391	0.459540926991015	-1.02695015107704	-2.53274005198263	0.182621375198525	0.666319137256531	0.11950121332855	-0.789317370940818	1.04282954914677	0.459539716794726	-0.0332753682968336	-0.97395514011394	0.907404449252467	0.471470382472242	-0.226084885898449	-1.25510367447408	0.761352908102467	0.504013831482726	-0.507874463229579	-1.60097991597919	0.512239214558859	0.52708367280197	-0.0568242663732987	-0.997502252212605	0.883853772450461	0.471469296381587	-0.226381893418514	-1.20616980637516	0.73523334697168	0.485970422624822	-0.152193082038532	-1.13199049932573	0.809432190092214	0.485976612364919	-0.298619436921162	-1.32762883542435	0.688808039535748	0.504007000804856	-0.831752004432942	-2.13773006725917	0.290300942627858	0.60084144011181	0.0379172317249223	FALSE
Operative procedures - secondary OPCS4: T34.2 Open drainage of pelvic abscess	41210	41210.T342	Categorical multiple	240	Health-related outcomes > Hospital inpatient > Summary Operations	2005	binary	64062/13(64075)	0.149128274759567	0.832248749525517	-0.289784008150188	2.13821200866095	0.600884264021611	0.00727018757483039	FALSE	binary	383240/69(383309)	0.510718686696672	-0.00543479494410597	-0.0217080405125357	0.010780549615708	0.00826530182361125	0.0261893455361768	FALSE	binary	390355/72(390427)	0.554379942357635	0.0136952957351199	-0.926955233287555	0.954345807051298	0.47147544498995	-0.744674559656076	-2.05063484503355	0.377352892912103	0.60098137744138	-0.798994617812916	-2.10495297501566	0.323030248186639	0.600980143356572	-1.13432596949728	-2.64008229144907	0.0752075346991602	0.66671389963245	-1.0823178607361	-2.58807884337412	0.127222816454634	0.666717285644426	-0.517501523550254	-1.61058020382563	0.502581820139089	0.527109206370555	-0.0592381264029176	-0.999880597151448	0.881404333317641	0.471471113936328	-0.358980007101733	-1.38795608549665	0.628411038658221	0.504014391364272	-0.292675407068399	-1.32165596168235	0.694720487352863	0.504016912629128	-0.298529258802777	-1.32750701056715	0.688863617566711	0.504015338398094	-0.835478036382282	-2.14143572961432	0.286545932881477	0.600979713959776	0.031318080405967	FALSE
Operative procedures - secondary OPCS4: Y66.8 Other specified harvest of bone	41210	41210.Y668	Categorical multiple	240	Health-related outcomes > Hospital inpatient > Summary Operations	2005	binary	63969/106(64075)	0.149184540150385	-0.282153228926677	-0.672590937143979	0.100794670464562	0.196679767860793	0.00727351336969536	FALSE	binary	382681/628(383309)	0.133301284896465	0.00412215742288332	-0.00125841906240238	0.00951924310699129	0.00274860625555696	0.00791529960283198	FALSE	binary	389787/640(390427)	0.113984448882583	0.160335776458391	-0.238448149773661	0.562965224166763	0.203764682326265	-0.0264953069002239	-0.452946390539997	0.397166962375952	0.216057173316845	0.0113138851723122	-0.403672780967447	0.426300532813171	0.210976109816865	0.128600391822236	-0.268175791688358	0.529688463451948	0.202867749928045	-0.177384109996763	-0.617461695267202	0.256510987545054	0.222068973407402	0.375985012452633	0.00856679108335245	0.754351773739499	0.189696134717601	0.278058025943318	-0.101917652524474	0.666191978817432	0.195345363722064	0.347729530965637	-0.0219365702296441	0.727849312789757	0.1907088434185	0.0660969736679724	-0.336891460250264	0.47194257430647	0.205638877060326	0.0386338730098426	-0.36657461616944	0.446174895318365	0.206627630529036	0.281890932635349	-0.101049590013437	0.672321402286232	0.196676183495663	0.00791373200927425	FALSE
Operative procedures - OPCS4: Y66.8 Other specified harvest of bone	41272	41272.Y668	Categorical multiple	240	Health-related outcomes > Hospital inpatient > Summary Operations	2005	binary	63969/106(64075)	0.149184540150385	-0.282153228926677	-0.672590937143979	0.100794670464562	0.196679767860793	0.00727683916456033	FALSE	binary	382681/628(383309)	0.133301284896465	0.00412215742288332	-0.00125841906240238	0.00951924310699129	0.00274860625555696	0.00791745812467622	FALSE	binary	389787/640(390427)	0.113984448882583	0.160335776458391	-0.238448149773661	0.562965224166763	0.203764682326265	-0.0264953069002239	-0.452946390539997	0.397166962375952	0.216057173316845	0.0113138851723122	-0.403672780967447	0.426300532813171	0.210976109816865	0.128600391822236	-0.268175791688358	0.529688463451948	0.202867749928045	-0.177384109996763	-0.617461695267202	0.256510987545054	0.222068973407402	0.375985012452633	0.00856679108335245	0.754351773739499	0.189696134717601	0.278058025943318	-0.101917652524474	0.666191978817432	0.195345363722064	0.347729530965637	-0.0219365702296441	0.727849312789757	0.1907088434185	0.0660969736679724	-0.336891460250264	0.47194257430647	0.205638877060326	0.0386338730098426	-0.36657461616944	0.446174895318365	0.206627630529036	0.281890932635349	-0.101049590013437	0.672321402286232	0.196676183495663	0.00791591933155431	FALSE
6mm regularity index (left)	5162	5162	Continuous		UK Biobank Assessment Centre > Physical measures > Eye measures > Autorefraction	100014	cont	7798	0.149283978811996	0.0321349904564129	-0.0115559381875055	0.0758259191003313	0.0222882379722512	0.0072801649594253	FALSE	cont	46896	0.00114120558643406	-0.00101619945721995	-0.00162844266904609	-0.000403956245393809	0.000312366662648857	0.000330253842168883	FALSE	cont	47744	0.0798712673737018	-0.0124412491562097	-0.0562260983017251	0.0313435999893056	0.0223390527428294	-0.00238158566604945	-0.0466270309615425	0.0418638596294436	0.0225740491374338	-0.00639991002993855	-0.0504205072171699	0.0376206871572928	0.0224593315159824	-0.040255686703031	-0.0837321048736508	0.00322073146758881	0.0221816910994715	-0.0221965078189408	-0.0657153873286833	0.0213223716908016	0.0222033548967143	-0.0357005005823297	-0.0783125019252113	0.0069115007605518	0.0217406651856341	-0.0251743529462968	-0.0684400498627491	0.0180913439701554	0.0220741810063057	-0.0421023139871122	-0.0848876600644841	0.000683032090259661	0.0218291057590754	-0.0372865920881628	-0.0810046572925117	0.00643147311618609	0.0223049795414091	-0.0700041810039353	-0.113525163901837	-0.0264831981060333	0.0222044280464441	-0.0324796882632075	-0.0761597690251501	0.0112003924987352	0.022285599859193	0.00585983638829345	FALSE
Operative procedures - secondary OPCS4: Z24.1 Pharynx	41210	41210.Z241	Categorical multiple	240	Health-related outcomes > Hospital inpatient > Summary Operations	2005	binary	64062/13(64075)	0.14936978604697	0.831772398754763	-0.290266630321537	2.13774009887314	0.600856960128518	0.00728349075429028	FALSE	binary	383217/92(383309)	0.241850890637136	-0.00837723635304439	-0.0224976443620282	0.00565185358980441	0.00716629264413064	0.0132036781212226	FALSE	binary	390334/93(390427)	0.747229628232438	-0.0994008981831528	-1.07917929955383	0.862204488060556	0.485983229312435	-0.335385064408229	-1.42847860671207	0.684715286947803	0.527109180544283	0.118807091012293	-0.789988973049993	1.04211363549133	0.459542829419396	-0.439457075837506	-1.53254342935936	0.5806349552105	0.527101706054487	0.0230442307637411	-0.917623191231313	0.963711779454373	0.471479639467389	-0.222104083932053	-1.20188004597393	0.739498823137642	0.485981098154147	-0.0575286183586837	-0.998185643053895	0.883128437464213	0.471473855178998	0.0921473730234383	-0.790157874835346	1.00081299893552	0.449538377379564	-0.0361764813506357	-0.97683912906151	0.904486276283079	0.471476954301242	-0.858285378345297	-2.16424868377193	0.263747397374915	0.600873279118434	-0.832030729587374	-2.13799522717922	0.290003551978091	0.600886350215176	0.039662714904414	FALSE
Operative procedures - OPCS4: Z24.1 Pharynx	41272	41272.Z241	Categorical multiple	240	Health-related outcomes > Hospital inpatient > Summary Operations	2005	binary	64062/13(64075)	0.14936978604697	0.831772398754763	-0.290266630321537	2.13774009887314	0.600856960128518	0.00728681654915525	FALSE	binary	383217/92(383309)	0.241850890637136	-0.00837723635304439	-0.0224976443620282	0.00565185358980441	0.00716629264413064	0.0132058366430668	FALSE	binary	390334/93(390427)	0.747229628232438	-0.0994008981831528	-1.07917929955383	0.862204488060556	0.485983229312435	-0.335385064408229	-1.42847860671207	0.684715286947803	0.527109180544283	0.118807091012293	-0.789988973049993	1.04211363549133	0.459542829419396	-0.439457075837506	-1.53254342935936	0.5806349552105	0.527101706054487	0.0230442307637411	-0.917623191231313	0.963711779454373	0.471479639467389	-0.222104083932053	-1.20188004597393	0.739498823137642	0.485981098154147	-0.0575286183586837	-0.998185643053895	0.883128437464213	0.471473855178998	0.0921473730234383	-0.790157874835346	1.00081299893552	0.449538377379564	-0.0361764813506357	-0.97683912906151	0.904486276283079	0.471476954301242	-0.858285378345297	-2.16424868377193	0.263747397374915	0.600873279118434	-0.832030729587374	-2.13799522717922	0.290003551978091	0.600886350215176	0.0396649022266941	FALSE
Operative procedures - secondary OPCS4: Z98.3 Superficial femoral vein	41210	41210.Z983	Categorical multiple	240	Health-related outcomes > Hospital inpatient > Summary Operations	2005	binary	64062/13(64075)	0.149400930896736	0.831718501956178	-0.290331514168718	2.13769549840543	0.600991986136309	0.00729014234402022	FALSE	binary	383207/102(383309)	0.131089668119295	-0.0102695896035417	-0.0237088290029172	0.00305922539569601	0.0068159524273249	0.00778578829217752	FALSE	binary	390325/102(390427)	0.616696111837354	-0.0984889090983953	-1.07827924495899	0.863128875663687	0.485988102553563	0.439205132294099	-0.401612806110811	1.32456541771859	0.433718256305264	-0.103932251937863	-1.08372070412765	0.857683510439053	0.485987080893182	0.167255119935568	-0.71506864981825	1.07593827801063	0.449546725360935	-0.226910350824667	-1.25592073215609	0.7605181078732	0.50402512360554	-0.220845025955028	-1.20063118418148	0.740768473928864	0.485984711738697	0.0483172364973232	-0.860486429690053	0.971631167919611	0.459545327626712	-0.108546571525924	-1.0492126573678	0.832119498864465	0.471476935172027	-0.622990474889132	-1.80321912499986	0.439987247506392	0.55780793455692	0.0581571384918197	-0.850647526133875	0.981472011296896	0.459545864240356	-0.83180158112944	-2.13777420452325	0.290243746471663	0.600875487439923	0.0342337810052933	FALSE
Operative procedures - OPCS4: Z98.3 Superficial femoral vein	41272	41272.Z983	Categorical multiple	240	Health-related outcomes > Hospital inpatient > Summary Operations	2005	binary	64062/13(64075)	0.149400930896736	0.831718501956178	-0.290331514168718	2.13769549840543	0.600991986136309	0.00729346813888519	FALSE	binary	383207/102(383309)	0.131089668119295	-0.0102695896035417	-0.0237088290029172	0.00305922539569601	0.0068159524273249	0.00778794681402176	FALSE	binary	390325/102(390427)	0.616696111837354	-0.0984889090983953	-1.07827924495899	0.863128875663687	0.485988102553563	0.439205132294099	-0.401612806110811	1.32456541771859	0.433718256305264	-0.103932251937863	-1.08372070412765	0.857683510439053	0.485987080893182	0.167255119935568	-0.71506864981825	1.07593827801063	0.449546725360935	-0.226910350824667	-1.25592073215609	0.7605181078732	0.50402512360554	-0.220845025955028	-1.20063118418148	0.740768473928864	0.485984711738697	0.0483172364973232	-0.860486429690053	0.971631167919611	0.459545327626712	-0.108546571525924	-1.0492126573678	0.832119498864465	0.471476935172027	-0.622990474889132	-1.80321912499986	0.439987247506392	0.55780793455692	0.0581571384918197	-0.850647526133875	0.981472011296896	0.459545864240356	-0.83180158112944	-2.13777420452325	0.290243746471663	0.600875487439923	0.0342359683275734	FALSE
Mean MD in retrolenticular part of internal capsule on FA skeleton (right)	25124	25124	Continuous		UK Biobank Assessment Centre > Imaging > Brain MRI > Diffusion brain MRI > dMRI skeleton	134	cont	5595	0.14960482052281	-0.0375915648702268	-0.0887485606423033	0.0135654309018497	0.0260953372209725	0.00729679393375017	FALSE	cont	33361	0.282657680967696	0.000394223893928503	-0.000325019565861859	0.00111346735371886	0.000366954376510034	0.0151722500431704	FALSE	cont	33954	0.932649832712219	0.00612230388810363	-0.0456826317219792	0.0579272394981865	0.0264306326838975	-0.00580943129895659	-0.058408139750145	0.0467892771522318	0.026835611826341	0.0131839350658328	-0.0382717266340773	0.0646395967657429	0.0262524347898719	0.0159515658922002	-0.0351301404251962	0.0670332722095966	0.0260616445256049	0.000149867613876555	-0.0515826273613897	0.0518823625891428	0.0263936738152553	0.0018888342403672	-0.0481032030381845	0.0518808715189189	0.0255057005451029	0.00732870407115537	-0.0432955733241179	0.0579529814664286	0.025828266456947	0.0245885066962084	-0.0259312769256237	0.0751082903180405	0.0257749542288542	0.0233028790595491	-0.027680469210179	0.0742862273292772	0.0260114627157288	0.00981402146694384	-0.041033542384648	0.0606615853185357	0.0259421861489753	0.037245578087739	-0.0139657117922428	0.0884568679677209	0.0261277574452376	0.0473205302069207	FALSE
Operative procedures - main OPCS4: B32.3 Wire guided biopsy of lesion of breast	41200	41200.B323	Categorical multiple	240	Health-related outcomes > Hospital inpatient > Summary Operations	2005	binary	64047/28(64075)	0.149648924545907	-0.556936558376089	-1.36905576819113	0.197476289047389	0.394574442960922	0.00730011972861514	FALSE	binary	383126/183(383309)	0.588297939176601	0.00275169644520117	-0.00720498019058389	0.0127530770891985	0.00508620468201718	0.0300466240718356	FALSE	binary	390241/186(390427)	0.675688151631578	0.5426731514987	-0.222162931113637	1.36099109464426	0.398676898286635	0.243465131420613	-0.597599444514621	1.10623926281319	0.428316935292756	0.537510261148978	-0.227323264329745	1.35582594617135	0.398675627143022	0.368282027955573	-0.421348037286148	1.20125269539975	0.408390556219703	0.801923447859464	0.0803598168905481	1.59427738870418	0.381542520320409	0.0683925399085008	-0.772657471478205	0.931152861743418	0.428309380665245	0.409267744282128	-0.367233547561136	1.23450131440181	0.403255306781473	0.420451753632968	-0.34436542644681	1.23875310442565	0.398667531840994	0.488120567241241	-0.276707130832963	1.30643116578777	0.398672748241455	0.218064325296825	-0.603404358934447	1.06957607808059	0.420759775100775	0.561014079210808	-0.193362663988199	1.37310265700812	0.394556507621661	0.0367120171486067	FALSE
Type of cancer: ICD10	40006	40006.C187	Categorical single	19	Health-related outcomes > Cancer register	100092	binary	63828/247(64075)	0.14977674267927	-0.184294858241992	-0.437065852004229	0.0663601397156859	0.128259708114977	0.00730344552348011	FALSE	binary	381875/1434(383309)	0.0670663072604993	0.00333016663123882	-0.000233955031826311	0.00690071249256546	0.00181986142918146	0.00468183388015887	FALSE	binary	388959/1468(390427)	0.279515381573996	-0.0345091369127543	-0.30268668952175	0.233010208219501	0.136458242552326	0.184030283466166	-0.072492185089627	0.441759860195947	0.131010880463156	-0.100887608659687	-0.373564667694659	0.170392822957072	0.138555865893503	0.133660623482873	-0.119295614254919	0.388374704886146	0.129338286421808	-0.0874692479244604	-0.360150202807237	0.183815242049909	0.138557903272209	0.0674518411720108	-0.185484451361783	0.322146388464519	0.129328174748705	0.117353271788841	-0.135118373232559	0.371656720390374	0.129110755392151	0.165488500168454	-0.0809073905729081	0.414644084399212	0.126258067360085	0.13465322212349	-0.118302890162524	0.389367316244147	0.12933825790169	0.0568600912656783	-0.200158835267108	0.315002548391933	0.131241773154536	0.184112938469458	-0.0665259318794785	0.436867950240688	0.128251503192381	0.0174679557285971	FALSE
Soft cheese intake	102830	102830	Categorical single	100003	Online follow-up > Diet by 24-hour recall > Milk/eggs/cheese yesterday	100107	ordcat	9677	0.149806352417763	-0.154215255907353	-0.365298315423778	0.0555589073218378	0.107275467039992	0.00730677131834508	FALSE	ordcat	58201	0.108281841933232	0.00241359439700907	-0.000531710870222132	0.00536238442647271	0.00150325663587873	0.00673242963218788	FALSE	ordcat	59287	0.347373319209364	0.139421326892691	-0.0736432546333311	0.353482557993569	0.108900704615081	0.103496643795947	-0.112497840621875	0.320060163607584	0.110302075797245	0.00256340184894402	-0.218793165100229	0.223730682299996	0.112804143121673	-0.113341305923904	-0.336802249940855	0.109618096708827	0.113796350846565	0.04281878499906	-0.173644103679715	0.259858578981815	0.11053634679367	0.00868123122703052	-0.203525603165013	0.221991704687844	0.108502090191621	0.0957052051301088	-0.115649913447552	0.308141320590296	0.10805825409035	0.11721721886864	-0.0896868053820708	0.325781233494553	0.105932570880719	0.112589557638947	-0.0979253493559413	0.324324893553721	0.107693608940498	0.151533681891903	-0.056306946679576	0.36097069978036	0.106411482123004	0.153717207313797	-0.0559586223281221	0.364481958057839	0.107234521888359	0.0211229712585852	FALSE
Operative procedures - OPCS4: B37.4 Capsulectomy of breast	41272	41272.B374	Categorical multiple	240	Health-related outcomes > Hospital inpatient > Summary Operations	2005	binary	64024/51(64075)	0.149814508765208	-0.408709496626195	-0.986483516145645	0.146175557388204	0.287025175348569	0.00731009711321006	FALSE	binary	383014/295(383309)	0.0916641933512624	0.0067690833425546	-0.00109469484636596	0.0146810435374802	0.00402191680946888	0.00593809359350717	FALSE	binary	390125/302(390427)	0.737686743455824	0.058406835558207	-0.557612191050485	0.677503662784317	0.312631493766829	0.155880227348951	-0.451768580142253	0.769403351041774	0.309154601151429	-0.0992539897562259	-0.745399092550593	0.539703980577729	0.325075676131523	0.463507335320492	-0.0832546322868886	1.03567614225488	0.283582736358484	0.0103872291993814	-0.614766289597383	0.635540717043266	0.316416741499589	0.287762233132577	-0.271500709312786	0.868533442328076	0.288871477637977	0.238706813053255	-0.33561197055174	0.829762454681416	0.295214965413047	0.153275847199964	-0.426756667910167	0.748209230475546	0.297613724668781	0.255908820532198	-0.318413834968644	0.846968110154339	0.295216922553593	0.256382688940907	-0.317939213711459	0.847441297824884	0.295216549803637	0.407891637729849	-0.146969511768417	0.985643886321869	0.287012626825944	0.0392799335054027	FALSE
Operative procedures - OPCS4: G58.4 Partial jejunectomy and anastomosis of jejunum to ileum	41272	41272.G584	Categorical multiple	240	Health-related outcomes > Hospital inpatient > Summary Operations	2005	binary	64062/13(64075)	0.149963006007613	0.830618790578517	-0.29145466690079	2.13661322513472	0.601002496926281	0.00731674870294	FALSE	binary	383231/78(383309)	0.0916725775623319	-0.0131375408668771	-0.0286008984260337	0.00212460912710335	0.00781920106237511	0.00594025211535141	FALSE	binary	390348/79(390427)	0.500276092949438	0.125750753664469	-0.783074321956687	1.04908554861237	0.459562731431893	-0.181105903422492	-1.21012984933261	0.806337124811049	0.504041266793657	-0.797657061052615	-2.10364149109874	0.324402922274989	0.600996583529106	-0.438606317758011	-1.53171332663689	0.581509571667516	0.527125595824974	-0.379849827691081	-1.47296559127313	0.640276202617067	0.527130722445192	-0.0981723848801148	-1.03886391615236	0.842519449134986	0.471497465411982	-0.308789110359377	-1.3378010936396	0.678640871608495	0.504034503813137	-0.361433106669208	-1.39044128822709	0.625992715191593	0.504032352201897	-1.53679433649038	-3.41778156452636	-0.180812656523071	0.781763578386248	-0.163240041200107	-1.14303568211253	0.798383169466175	0.485998012471041	-0.830106595299931	-2.13608915718195	0.291950873500043	0.600995356843156	0.028785161205652	FALSE
Operative procedures - OPCS4: C61.8 Other specified other operations on trabecular meshwork of eye	41272	41272.C618	Categorical multiple	240	Health-related outcomes > Hospital inpatient > Summary Operations	2005	binary	64062/13(64075)	0.149963006007613	0.830618790578357	-0.291454666900827	2.13661322513458	0.6010024969263	0.00731342290807503	FALSE	binary	383207/102(383309)	0.0321966251146688	-0.0146018831317832	-0.0281422279274363	-0.00123739985824712	0.00685004681233102	0.0025125194266966	FALSE	binary	390323/104(390427)	0.126631864884641	0.463364352729775	-0.360888089646392	1.33928000763473	0.427354253699735	-0.334126025841549	-1.4272509877519	0.686010490701158	0.527136171196977	0.215078199732577	-0.667275700290015	1.12378992108524	0.449568280934059	0.335407633529537	-0.505425847508531	1.22078197161697	0.433731660298139	-0.37828813503938	-1.47141140376377	0.64184648429001	0.527135193902348	0.104463805937092	-0.77788869661726	1.01317435425868	0.449567595598096	0.230753791127241	-0.629227308589383	1.1269524542553	0.441058153076199	-0.921184981789001	-2.2271687877462	0.200874075850913	0.600996196211292	-0.436442878155743	-1.52956246031716	0.58368753400249	0.527133049364546	-0.163077294945224	-1.1428827035103	0.798556034351092	0.486003465786218	-0.829781056261163	-2.13577029872099	0.292285361375393	0.600999757504414	0.00871866660833807	FALSE
Job coding	22601	22601.32213078	Categorical single	497	Online follow-up > Work environment > Employment history	130	binary	15592/92(15684)	0.150042897815536	0.302828287897171	-0.109211283242168	0.722231054165444	0.211360831887557	0.00732007449780498	FALSE	binary	93663/458(94121)	0.395217074493744	-0.00274592789174352	-0.00907670314426441	0.00358700495133872	0.00322927975151647	0.0206225176998791	FALSE	binary	95391/472(95863)	0.0907444524202339	-0.363928622605315	-0.797864181717594	0.0590940614990398	0.217797110209899	-0.474736517733762	-0.93691679215653	-0.0305802511822141	0.230231089397306	-0.47347477393883	-0.925177019589399	-0.0371309684165127	0.225627477261158	-0.475284052570001	-0.917592760559344	-0.0459828811342521	0.221488007922707	-0.564936857049509	-1.02703517507889	-0.120869369286748	0.230187048795184	-0.369738047338815	-0.782532643272698	0.0372121397756912	0.208410567150687	-0.0639546390750367	-0.449484281479672	0.322036537981274	0.196231003267589	-0.0782132451805163	-0.461721172969406	0.306201571375482	0.195321076177207	-0.572587559996509	-1.02929750057852	-0.132532494930582	0.227821283434375	-0.380289200892987	-0.806512702752956	0.0368885108847173	0.214378810483788	-0.300316527011357	-0.71959895238317	0.111603587525385	0.211302606996328	0.00647009930443152	FALSE
Job code - historical	22617	22617.3221	Categorical single	2	Online follow-up > Work environment > Employment history	130	binary	15592/92(15684)	0.150042897815536	0.302828287897171	-0.109211283242168	0.722231054165444	0.211360831887557	0.00732340029266995	FALSE	binary	93663/458(94121)	0.395217074493744	-0.00274592789174352	-0.00907670314426441	0.00358700495133872	0.00322927975151647	0.0206246762217234	FALSE	binary	95391/472(95863)	0.0907444524202339	-0.363928622605315	-0.797864181717594	0.0590940614990398	0.217797110209899	-0.474736517733762	-0.93691679215653	-0.0305802511822141	0.230231089397306	-0.47347477393883	-0.925177019589399	-0.0371309684165127	0.225627477261158	-0.475284052570001	-0.917592760559344	-0.0459828811342521	0.221488007922707	-0.564936857049509	-1.02703517507889	-0.120869369286748	0.230187048795184	-0.369738047338815	-0.782532643272698	0.0372121397756912	0.208410567150687	-0.0639546390750367	-0.449484281479672	0.322036537981274	0.196231003267589	-0.0782132451805163	-0.461721172969406	0.306201571375482	0.195321076177207	-0.572587559996509	-1.02929750057852	-0.132532494930582	0.227821283434375	-0.380289200892987	-0.806512702752956	0.0368885108847173	0.214378810483788	-0.300316527011357	-0.71959895238317	0.111603587525385	0.211302606996328	0.00647228662671158	FALSE
Operation code: elbow surgery	20004	20004.1500	Categorical multiple	5	UK Biobank Assessment Centre > Verbal interview > Operations	100076	binary	63649/394(64043)	0.150059320639763	0.145601536184474	-0.0526368108093924	0.344631642251459	0.101263777307257	0.00732672608753492	FALSE	binary	380687/2336(383023)	0.0169605270276283	-0.00340027603910664	-0.00619190558242236	-0.000609034828145798	0.00142411213140919	0.00158435503367294	FALSE	binary	387768/2370(390138)	0.21453486368718	-0.0225894930105319	-0.217171277276694	0.171749576714692	0.0991395302468688	0.0106221715112532	-0.185040691432765	0.205913599552187	0.0996570802578183	-0.0199335113661182	-0.21425485765259	0.174176496145597	0.0990149499080228	-0.135730838359049	-0.33360240614475	0.0614950492380582	0.100711355077412	-0.123952063278783	-0.324259040645784	0.0754110645561123	0.101874973171709	0.0307121511118944	-0.155132254972315	0.21734419555088	0.0949537167969604	-0.181182425193526	-0.38023228132244	0.0170757243336313	0.10127384305348	-0.141923288873167	-0.336205700738846	0.0521476453669459	0.0989949922156872	-0.0829977945580411	-0.277823506400576	0.111553418754678	0.0992555523596786	-0.204369065440726	-0.405288006914686	-0.00447305296917367	0.102166208600162	-0.144788095685526	-0.343849408895018	0.0534816243983951	0.101279738094201	0.0140076118815346	FALSE
Operative procedures - secondary OPCS4: Y80.8 Other specified general anaesthetic	41210	41210.Y808	Categorical multiple	240	Health-related outcomes > Hospital inpatient > Summary Operations	2005	binary	63944/131(64075)	0.15006843338884	0.252549101571078	-0.0911509308263814	0.600796553857173	0.176081804646982	0.00733005188239989	FALSE	binary	382539/770(383309)	0.210201427737051	-0.00310164952021219	-0.00795445663833113	0.00175055241618963	0.00247520671187465	0.011586945259886	FALSE	binary	389645/782(390427)	0.499835006987963	0.0423832939707284	-0.280709774356311	0.365945003791307	0.16460959115927	-0.0958170906483439	-0.437061793910417	0.242308575903543	0.172897851918747	-0.308016470093325	-0.666314575278604	0.0436444763684261	0.18063968885314	-0.0350460047470629	-0.360544926638507	0.290452917601256	0.165710251171738	-0.161353241821913	-0.504266135489873	0.178100981945605	0.173656567989069	-0.357580353017389	-0.707692985111455	-0.0124043787274041	0.176927230804297	-0.0866124808674697	-0.414644001951972	0.240923908234011	0.166868330171406	-0.135877008885692	-0.463900611874521	0.191651419133234	0.1668642425912	-0.203586334082597	-0.544812119192144	0.134520068453842	0.172888006006196	-0.148557487679828	-0.483526145042672	0.184546621081964	0.170036430508469	-0.253344929147312	-0.601582685429819	0.0903450237355539	0.176076800119833	0.0287632879828514	FALSE
Operative procedures - OPCS4: Y80.8 Other specified general anaesthetic	41272	41272.Y808	Categorical multiple	240	Health-related outcomes > Hospital inpatient > Summary Operations	2005	binary	63944/131(64075)	0.15006843338884	0.252549101571078	-0.0911509308263814	0.600796553857173	0.176081804646982	0.00733337767726487	FALSE	binary	382539/770(383309)	0.210201427737051	-0.00310164952021219	-0.00795445663833113	0.00175055241618963	0.00247520671187465	0.0115891037817303	FALSE	binary	389645/782(390427)	0.499835006987963	0.0423832939707284	-0.280709774356311	0.365945003791307	0.16460959115927	-0.0958170906483439	-0.437061793910417	0.242308575903543	0.172897851918747	-0.308016470093325	-0.666314575278604	0.0436444763684261	0.18063968885314	-0.0350460047470629	-0.360544926638507	0.290452917601256	0.165710251171738	-0.161353241821913	-0.504266135489873	0.178100981945605	0.173656567989069	-0.357580353017389	-0.707692985111455	-0.0124043787274041	0.176927230804297	-0.0866124808674697	-0.414644001951972	0.240923908234011	0.166868330171406	-0.135877008885692	-0.463900611874521	0.191651419133234	0.1668642425912	-0.203586334082597	-0.544812119192144	0.134520068453842	0.172888006006196	-0.148557487679828	-0.483526145042672	0.184546621081964	0.170036430508469	-0.253344929147312	-0.601582685429819	0.0903450237355539	0.176076800119833	0.0287654753051315	FALSE
Date E79 first reported (disorders of purine and pyrimidine metabolism)	130816	130816	Date			2404	binary	63991/84(64075)	0.15016368310025	-0.316616897445702	-0.757759713193264	0.11402787371249	0.221520655707738	0.00733670347212984	FALSE	binary	382857/452(383309)	0.0367544024319877	0.00676649795034257	0.000415709494099142	0.0131493247835395	0.00324706158909659	0.00281687100673459	FALSE	binary	389967/460(390427)	0.752213440947103	-0.100957193589424	-0.589489793773295	0.382827687782221	0.246837303131885	0.0445061886251762	-0.430601767690209	0.518532441865132	0.241008349041586	-0.0140000170394064	-0.489096512387583	0.460014605041137	0.241002361954352	-0.122680526090364	-0.606474636179845	0.357664249426341	0.244781369328926	0.108988727652067	-0.35118388723839	0.572064374097449	0.234492984864289	-0.0463893851689188	-0.509996885224638	0.419206185309705	0.235991997672708	0.102129302147802	-0.348564904294244	0.558203376197396	0.230341325653778	0.0503000512569565	-0.400384857725746	0.506364962055225	0.23033654874122	0.124744197674877	-0.325955809190284	0.580824049947929	0.230344319047941	0.247560767373506	-0.187528880882305	0.692032078430699	0.223481595993873	0.316543665847219	-0.114127176485984	0.757711301301413	0.221533264707075	0.0398530119427796	FALSE
Grey-white contrast in supramarginal (left hemisphere)	27019	27019	Continuous		UK Biobank Assessment Centre > Imaging > Brain MRI > T1 structural brain MRI > Freesurfer desikan gw	194	cont	5961	0.150213733229914	-0.0343246957117492	-0.0811044164982232	0.0124550250747248	0.0238627935595952	0.00734002926699481	FALSE	cont	35529	0.00183584752970098	0.00104161828587827	0.000386337201357336	0.0016968993703992	0.000334321836401212	0.000431704368848213	FALSE	cont	36160	0.15163051051592	-0.0102753341248111	-0.0576146302212196	0.0370639619715974	0.0241523371314769	0.0074405090800669	-0.0404170818961001	0.0552981000562339	0.0244167692988659	0.0414194818026883	-0.00543749397423793	0.0882764575796145	0.0239062590542327	0.0270729927305411	-0.0194079774922831	0.0735539629533653	0.0237144223845981	0.0118503713915356	-0.0353663582631384	0.0590671010462097	0.024089804177549	0.00269679671153057	-0.0428427679869623	0.0482363614100235	0.0232341207013036	0.0233257487724711	-0.0227169901499812	0.0693684876949235	0.0234908383649585	0.0245197213454509	-0.0214492433361257	0.0704886860270276	0.023453199014901	0.0487122462880736	0.00217606416351343	0.0952484284126339	0.0237425912965668	0.0531501324466968	0.0068311227982555	0.0994691420951381	0.0236317906871065	0.0334331330515608	-0.0131918083795865	0.0800580744827082	0.0237878759727876	0.0101841725359815	FALSE
Operative procedures - OPCS4: B33.1 Drainage of lesion of breast	41272	41272.B331	Categorical multiple	240	Health-related outcomes > Hospital inpatient > Summary Operations	2005	binary	63995/80(64075)	0.15024899919603	-0.3247284062967	-0.778034909380967	0.116972432682927	0.227370830732644	0.00734335506185978	FALSE	binary	382838/471(383309)	0.456595409807577	0.00236006610732401	-0.00385044750598838	0.00858667095818333	0.00317152672657602	0.0235106199274737	FALSE	binary	389942/485(390427)	0.884192826259127	-0.0852842935775666	-0.584623989337953	0.410152212839576	0.252483757421498	0.228454554786553	-0.234686518099127	0.697594346891079	0.236766545110098	0.295001602424484	-0.153879667798363	0.753627079324936	0.230524433369383	0.179708601930833	-0.277332178203884	0.644356839666188	0.234098347686846	0.299511741893585	-0.149372345062964	0.758139897486829	0.230525852382729	0.147938374344152	-0.303527795608646	0.608470499762867	0.231656275163445	0.155964211255955	-0.301071429049832	0.62060746993112	0.234095732842802	0.178684610271874	-0.27017077659392	0.637285295308945	0.230511345820378	0.148587989624322	-0.311421858658626	0.615421398612516	0.235396740211126	0.122887548707525	-0.34022881651185	0.59200327429762	0.23675393661641	0.324481997851671	-0.117180470055101	0.777752160110959	0.227353898497532	0.0453650640885428	FALSE
Polyunsaturated fat	100007	100007	Continuous		Online follow-up > Diet by 24-hour recall > Estimated nutrients yesterday	100098	cont	9678	0.150326204035864	-0.0290561800483497	-0.0686597016478801	0.0105473415511808	0.0202037215575617	0.00734668085672476	FALSE	cont	58227	0.00178746390794758	0.000882664631616057	0.000328784857774096	0.00143654440545802	0.000282591039388727	0.000423070281471249	FALSE	cont	59313	0.0592277652959624	-0.00579042206866394	-0.0459018949128077	0.0343210507754798	0.0204649954983225	-0.00119637236399301	-0.0415498000583827	0.0391570553303967	0.0205884415991506	0.00467764529006628	-0.0356040651108636	0.0449593556909962	0.0205518512178024	-0.0137482426924002	-0.0533283063192042	0.0258318209344038	0.0201938688986367	0.00139317684165231	-0.0384321953400163	0.0412185490233209	0.020319026069766	0.0101537062152405	-0.0286332001123227	0.0489406125428038	0.0197891976311044	0.00271098628984611	-0.0366921193344661	0.0421140919141583	0.0201035843873085	0.046911981576806	0.00813021536347397	0.0856937477901381	0.0197865751291831	0.0241905379266209	-0.0152123294207802	0.0635934052740219	0.0201034628177034	0.0347328086148855	-0.00452448512116127	0.0739901023509323	0.0200291907182316	0.0287052473703085	-0.0108626752654297	0.0682731700060468	0.0201876745280517	0.0045540049870948	FALSE
Triglycerides to Total Lipids in Chylomicrons and Extremely Large VLDL percentage	23583	23583	Continuous		Biological samples > Blood assays > NMR metabolomics	220	cont	14696	0.150737671827316	0.0236186935904875	-0.00860295534929982	0.0558403425302749	0.0164385645325263	0.00735000665158973	FALSE	cont	88176	0.56614413533484	-0.000132056552413807	-0.000583193865357577	0.000319080760529964	0.000230173168282813	0.0289436194094284	FALSE	cont	89783	0.223410532458607	-0.0302776994186526	-0.0627200121813543	0.00216461334404906	0.0165522813662104	-0.00397101768187273	-0.0368932097322608	0.0289511743685153	0.0167971189352734	-0.0199632848642525	-0.0522801772230985	0.0123536074945935	0.0164882910511898	0.00171480453498119	-0.0304577613720283	0.0338873704419907	0.0164146547461317	-0.0139235091489886	-0.0463243883966286	0.0184773700986514	0.0165311417142902	-0.0305289519122079	-0.0620030111380538	0.00094510731363804	0.0160582720428588	-0.00811586418064282	-0.0399562880155208	0.0237245596542351	0.0162451936762108	0.00943804732895463	-0.0220295949038771	0.0409056895617864	0.0160549980508141	-0.0189936106085729	-0.0510039233639573	0.0130167021468114	0.0163318721209256	-0.0193119312418727	-0.0511851080282722	0.0125612455445268	0.016261904447515	-0.0235512096892293	-0.055755860380858	0.00865344100239941	0.0164310246142874	0.0145216326173498	FALSE
Operative procedures - main OPCS4: T27.3 Repair of ventral hernia using sutures	41200	41200.T273	Categorical multiple	240	Health-related outcomes > Hospital inpatient > Summary Operations	2005	binary	63993/82(64075)	0.150751452144016	0.319194962671334	-0.115755178754108	0.763532631574457	0.223402925057873	0.0073533324464547	FALSE	binary	382799/510(383309)	0.117685328715361	-0.00475737222113648	-0.0107230414847327	0.00120251385002948	0.00304112492860953	0.00715549991365913	FALSE	binary	389906/521(390427)	0.644402810767485	-0.0519620867882182	-0.465791147877634	0.360001276238857	0.209922198012843	0.0674752773000858	-0.338527725404964	0.473478282051534	0.20644244544872	-0.173628463865211	-0.602867084745713	0.249995364631808	0.216749433400304	0.103855983473582	-0.286915922732749	0.498173102212165	0.199642322054829	-0.307017579364313	-0.755611895115992	0.131106892789002	0.225276238344943	-0.0698644256191279	-0.471099725154376	0.33248749781704	0.204315469230128	-0.125005631406215	-0.538823152009059	0.286946087028578	0.209915580389613	-0.173247509953005	-0.587059182794881	0.238698309436404	0.209911902269946	-0.253902971155936	-0.686644642991104	0.172355128024132	0.218294703264991	-0.0692721187658467	-0.477767378789426	0.338628322040312	0.207549996839889	-0.31886853782397	-0.763197373046195	0.116072459956142	0.223399675956486	0.0353952491360077	FALSE
Operative procedures - secondary OPCS4: X37.5 Intramuscular injection for local action	41210	41210.X375	Categorical multiple	240	Health-related outcomes > Hospital inpatient > Summary Operations	2005	binary	63993/82(64075)	0.150819692778874	0.319172211323704	-0.115819415780593	0.763549505111288	0.223432722785694	0.00735665824131968	FALSE	binary	382776/533(383309)	0.228857542328416	-0.00357978280515967	-0.00941373418824315	0.00225185934054452	0.00297476687986335	0.0125323778276636	FALSE	binary	389887/540(390427)	0.42470962661066	-0.3399782742089	-0.793084597795163	0.101511569001246	0.227245733579477	0.0220029938931133	-0.38915066299862	0.431940774189009	0.208728213648361	0.0924212491643946	-0.304451884749798	0.491439298541098	0.202364640241044	0.0261320028667996	-0.372897974520954	0.426803017995737	0.203326641290245	0.016759391997855	-0.38926873035676	0.422787509939053	0.206447072279367	0.0464782054591118	-0.342430209152194	0.439363951649601	0.198801818305443	-0.103075711385708	-0.514208475892477	0.306841065055795	0.208716045691059	-0.0271573082154714	-0.424011248966932	0.371841755780811	0.202354031296899	-0.336013688881406	-0.780368262082911	0.0989541372498367	0.223400291175017	-0.068003300549109	-0.476528847062338	0.339927533486952	0.207557013947372	-0.319451000080602	-0.763808145957061	0.115519513854596	0.223402859635017	0.0250295288507809	FALSE
Operative procedures - main OPCS4: S57.3 Toilet of skin NEC	41200	41200.S573	Categorical multiple	240	Health-related outcomes > Hospital inpatient > Summary Operations	2005	binary	64008/67(64075)	0.150857443176667	0.353494829263894	-0.128182673899073	0.848150737069293	0.247836919137443	0.00735998403618465	FALSE	binary	382935/374(383309)	0.446821435464817	0.00270389237797138	-0.00425871354835843	0.0096887102037162	0.00355629023278021	0.02306596442756	FALSE	binary	390042/385(390427)	0.257676482798149	-0.353825796877659	-0.854617976874137	0.132281729732634	0.250489907818317	-0.376162198139038	-0.890521319463595	0.119690381585041	0.256339207012293	-0.281190097267743	-0.77007883567533	0.196307960355718	0.245338426308531	-0.56313059346952	-1.0930807770441	-0.0561768460436989	0.263029308654597	-0.510750012801421	-1.04070768276903	-0.00378809223918246	0.263033405937237	-0.278551704111868	-0.747486481004301	0.184379010177035	0.236659164427031	-0.00829970752176343	-0.447938207996358	0.432948589774302	0.223820745182401	-0.0317685961273267	-0.468447777554651	0.407267686965203	0.222516905241432	-0.149322810636275	-0.609823747489996	0.307404896217749	0.232975764968312	-0.0234067531592618	-0.466133235873748	0.420144769362674	0.225179699177532	-0.35426833487768	-0.848916265840028	0.127400603709837	0.247832647839805	0.0163830438776849	FALSE
Operative procedures - main OPCS4: W25.3 Remanipulation of fracture of bone and external fixation HFQ	41200	41200.W253	Categorical multiple	240	Health-related outcomes > Hospital inpatient > Summary Operations	2005	binary	64062/13(64075)	0.151042310660253	0.828558808346278	-0.293618790325369	2.13462985733326	0.601052281654682	0.00736330983104962	FALSE	binary	383234/75(383309)	0.339996248907167	-0.0075646201381907	-0.0232043901315984	0.00797901762512561	0.00793493268433448	0.0179200483508893	FALSE	binary	390351/76(390427)	0.72335082583387	-0.235219794105037	-1.26420956543848	0.752186241410521	0.504013208939434	-0.338485232785883	-1.43157183590866	0.681607073663734	0.527102950002148	-0.239914827026178	-1.26890206288404	0.747488400897064	0.504011895495574	-0.622920011676269	-1.80313033223329	0.440035144414406	0.557804278145511	-1.07929539534513	-2.58506810705062	0.130251020616576	0.666343920769279	-0.225095375692396	-1.20486856307445	0.736504647408496	0.485977392569486	-0.869787164046445	-2.17574455717428	0.252237673954117	0.600869203298264	-0.00374425584643635	-0.912523836168801	0.919546243695503	0.459531635074106	-0.156423351466738	-1.13619270798472	0.80517265039829	0.48597567458766	-0.634449041025999	-1.81465872677376	0.42850533888151	0.557802097521215	-0.833313373640304	-2.13927389913197	0.288715534615416	0.600889510959854	0.0386959184566254	FALSE
Job code at visit	20277	20277.9234	Categorical single	2	UK Biobank Assessment Centre > Verbal interview > Employment	100073	binary	41367/30(41397)	0.151145366573714	-0.534392725764166	-1.31097609044934	0.192554250595297	0.379058954524179	0.00736663562591459	FALSE	binary	249102/144(249246)	0.099546280041079	0.00949454081872888	-0.00179777138737121	0.0209160342818841	0.00578642811090617	0.00632015195993783	FALSE	binary	253644/148(253792)	0.0852254560564614	-0.593569642912697	-1.65951431462642	0.372963613213601	0.507643811777603	-0.393476497533835	-1.39348946841133	0.538577760705559	0.48362964515921	0.00826140387980326	-0.840018178908389	0.856540740602154	0.426552426808583	0.266911559660769	-0.505610985902521	1.07093697553559	0.397113515019068	0.304281129475124	-0.468252428439333	1.10831651218416	0.397119058361656	0.245396571029372	-0.513701388229913	1.04139380167353	0.391826525239465	-0.67921223809407	-1.74515077530966	0.287313425686276	0.507640012102431	0.263742650473253	-0.495358697654834	1.05974289186394	0.391828212995991	-0.24887202965705	-1.15764701563518	0.633549045868847	0.449603160638436	0.37906957584989	-0.368095967807072	1.16788892427837	0.387111356537421	0.52874624147721	-0.198083158651792	1.30522477310976	0.379035223413042	0.0061420009624218	FALSE
Operation code: dental/tooth surgery	20004	20004.1527	Categorical multiple	5	UK Biobank Assessment Centre > Verbal interview > Operations	100076	binary	63862/181(64043)	0.151304185793775	0.214076174630127	-0.0782100345103523	0.509045874850609	0.149545503180312	0.00736996142077957	FALSE	binary	381958/1065(383023)	0.119963313304992	-0.0032743883291377	-0.00740259708399854	0.000853132232576853	0.00210571978288404	0.00726774304955966	FALSE	binary	389050/1088(390138)	0.490749959174753	-0.0511482050704125	-0.335538205807275	0.232406977386787	0.144645459676398	-0.12148011445628	-0.416467031063183	0.170823781604565	0.149554455625842	-0.137773828172807	-0.429623379059549	0.151944261217791	0.148102401241632	0.0796303413518339	-0.191502130474092	0.352161015949615	0.138480482444248	-0.16228290052451	-0.456194836116713	0.129134093486857	0.149056680781575	-0.0855636048476738	-0.362783467319445	0.192036695896099	0.141313495864003	-0.285725570810263	-0.58401762289876	0.00928912259398205	0.151080322941769	-0.125085439610044	-0.406129093454721	0.155691471308885	0.14309070762659	-0.105564067815898	-0.389940886988992	0.177977877830009	0.144638685999012	-0.237030338762482	-0.531991427811957	0.0552472381847586	0.1495410790897	-0.21509562380663	-0.510062733622837	0.0771880371170142	0.149544184585412	0.0283673826501597	FALSE
Operative procedures - secondary OPCS4: F34.1 Bilateral dissection tonsillectomy	41210	41210.F341	Categorical multiple	240	Health-related outcomes > Hospital inpatient > Summary Operations	2005	binary	64062/13(64075)	0.151389009232955	0.827838178868464	-0.294288749862847	2.1338717177879	0.601023055629544	0.00737328721564454	FALSE	binary	383217/92(383309)	0.675138921845422	0.00300212137350371	-0.0110268108849055	0.0171278867031848	0.0071677641330169	0.0342082541875324	FALSE	binary	390335/92(390427)	0.114030965840193	-2.18445155442149	-5.09917754186229	-0.512682600968041	1.0525326563096	-0.043871052756935	-1.02372462347641	0.91781239311931	0.486029714409743	0.0245236929505357	-0.916221129444033	0.965268923147631	0.471525996939991	-0.283439129990937	-1.31249506281803	0.704038554156904	0.504059118730856	0.0188424755349033	-0.92189442340618	0.959579396584117	0.471521633780732	-0.36265479841937	-1.39170510012408	0.624816667434424	0.504055913121154	-0.17332198194276	-1.15316172308846	0.788347067034848	0.486022103658389	0.41022330522983	-0.399549953228702	1.27782773169673	0.421761893057912	-0.29302943871793	-1.32208477894963	0.694447477436203	0.504058753491758	-0.170479977914174	-1.15032106409196	0.791190182779132	0.486022770559148	-0.828780270144405	-2.13479466353022	0.293320020128873	0.601015378910855	0.00792029397611444	FALSE
Mean thickness of superiortemporal (right hemisphere)	27294	27294	Continuous		UK Biobank Assessment Centre > Imaging > Brain MRI > T1 structural brain MRI > Freesurfer DKT	196	cont	5961	0.151404280639234	-0.035006197745356	-0.0828540107889211	0.0128416152982092	0.0244076378768562	0.00737661301050951	FALSE	cont	35529	0.0225536007944901	0.000783853140640279	0.000110260339425657	0.0014574459418549	0.000343664402358491	0.00192540148506303	FALSE	cont	36160	0.0226266146875352	0.0197286030799811	-0.0289173888668654	0.0683745950268276	0.0248190086139554	-0.0338150328050836	-0.0829936260076707	0.0153635603975035	0.02509073984247	-0.0216040104464554	-0.0697543686954634	0.0265463478025526	0.0245661380993719	0.0191783105676031	-0.0285856633312962	0.0669422844665023	0.0243690062056668	0.0408992131861581	-0.00762082914526901	0.0894192555175853	0.0247547495770869	0.0344486035996852	-0.0123479793717683	0.0812451865711386	0.0238754468639727	0.0177532456237355	-0.0295604005756279	0.0650668918230988	0.0241392506470568	0.00217204036326204	-0.0450657952215917	0.0494098759481157	0.0241005723465588	0.00890014999884057	-0.0389205598033926	0.0567208598010737	0.0243979526577219	0.0489027240456743	0.00130518128214923	0.0965002668091995	0.0242840936441757	0.0350087176817328	-0.0129032014300907	0.0829206367935562	0.0244444873165869	0.00200796185309944	FALSE
Operative procedures - secondary OPCS4: C77.6 Insertion of capsule tension ring	41210	41210.C776	Categorical multiple	240	Health-related outcomes > Hospital inpatient > Summary Operations	2005	binary	64041/34(64075)	0.151404619858268	0.499120346967679	-0.180901694811506	1.21710507091432	0.353043464839572	0.00737993880537448	FALSE	binary	383097/212(383309)	0.989722164428884	6.07275746074218e-05	-0.00917719852859757	0.00931887341209439	0.00471427897052583	0.0494517354515628	FALSE	binary	390211/216(390427)	0.346112129245084	-0.250912058827383	-0.917001837550358	0.395915862665774	0.331975757035329	-0.575404259212537	-1.34156846093868	0.134628109325041	0.372316228406603	-0.19736978656773	-0.849831596312978	0.440592600374828	0.32639071432491	0.0584455167533696	-0.53506105602033	0.657303130502244	0.301966248717392	-0.244901850392816	-0.910994260528054	0.40192893289392	0.33197719354067	-0.369273247687481	-1.03535364447624	0.27754485821603	0.331970724386401	-0.157101298383743	-0.786189617094198	0.465503750890736	0.31675846809035	-0.446669979428427	-1.12797997603266	0.209976584890188	0.338184613130458	0.256770371230988	-0.305451318396946	0.834362043179573	0.288826609517013	-0.0455222062066841	-0.655288614910406	0.564244239861205	0.308745599585762	-0.499024986151501	-1.2169812740272	0.180965360018071	0.353028384799697	0.0210617262347434	FALSE
Operative procedures - OPCS4: C77.6 Insertion of capsule tension ring	41272	41272.C776	Categorical multiple	240	Health-related outcomes > Hospital inpatient > Summary Operations	2005	binary	64041/34(64075)	0.151404619858268	0.499120346967679	-0.180901694811506	1.21710507091432	0.353043464839572	0.00738326460023946	FALSE	binary	383094/215(383309)	0.948858529791027	0.000300272278390945	-0.00887286605786582	0.00949502908860214	0.00468166752744782	0.0474162493524435	FALSE	binary	390208/219(390427)	0.383582274133555	-0.250816928470694	-0.916908457469724	0.396012848187887	0.33197670333987	-0.57528411048947	-1.34144984298578	0.13475004136948	0.372317100960079	-0.197293846747118	-0.849757468079504	0.440670435795984	0.32639168660965	0.0584973856522043	-0.53501116314055	0.657356940634357	0.301967272475701	-0.18407429569231	-0.836542131160285	0.45389448300995	0.326393961750252	-0.369097163323462	-1.035179111908	0.277722585747598	0.331971563206383	-0.10572979788799	-0.724723014373692	0.51018462181704	0.312577935649688	-0.382095353871203	-1.04817085396024	0.264717302889127	0.33196802579175	0.256931343908033	-0.305292411802045	0.834524974778459	0.288827658759785	-0.0455075793876082	-0.65527589661961	0.564260774352569	0.308746598103249	-0.499007998048147	-1.21696588223395	0.180984123341517	0.353029271267263	0.023041252898202	FALSE
Operative procedures - OPCS4: H52.3 Injection of sclerosing substance into haemorrhoid	41272	41272.H523	Categorical multiple	240	Health-related outcomes > Hospital inpatient > Summary Operations	2005	binary	63877/198(64075)	0.151428568052308	0.204615955441058	-0.0748445723941361	0.486448375470524	0.142942312735058	0.00738659039510443	FALSE	binary	382116/1193(383309)	0.212033033751168	-0.00248324670637427	-0.00638320917482976	0.00141710808455064	0.00198950414571229	0.0116624935244345	FALSE	binary	389215/1212(390427)	0.50771991681419	-0.248221803554495	-0.53703385907414	0.037016958521779	0.146181967418662	0.105143636566902	-0.159840355647507	0.37055097853967	0.135106803056271	-0.158557175722986	-0.439461809212611	0.120131803731252	0.142517427328078	-0.0535761708046908	-0.322516124541382	0.215140072917211	0.13695035928913	-0.0280852721232516	-0.299182248235117	0.242436190984911	0.137956890398321	-0.137247178251357	-0.40687561151617	0.132042469671644	0.137269074698396	-0.0585737827483058	-0.32613800644657	0.208990439822499	0.136308332918981	-0.0805996084493171	-0.346180311138797	0.185301517191776	0.13538183162436	-0.126706758591968	-0.400826781464953	0.14633520223377	0.139362581230383	-0.165932597503047	-0.442473809255638	0.10912614230715	0.140488174589075	-0.20523084054836	-0.487048317978607	0.0742143719826014	0.142939229680876	0.0291110722253817	FALSE
	25812	25812	Continuous		UK Biobank Assessment Centre > Imaging > Brain MRI > T1 structural brain MRI > Regional grey matter volumes (FAST)	1101	cont	5926	0.151496008835335	-0.0355570892259227	-0.0841689124549478	0.0130547340031023	0.0247973371686003	0.0073899161899694	FALSE	cont	35309	0.961857281920807	-1.66870984920396e-05	-0.00070064804698914	0.000667273850005061	0.000348954116303519	0.0480853911241582	FALSE	cont	35931	0.65054238212229	0.0177285189407885	-0.0315899834407163	0.0670470213222932	0.0251621156257861	0.00658977391860463	-0.0434191158905938	0.056598663727803	0.0255143487116134	0.0204135681869655	-0.0284518876871044	0.0692790240610354	0.0249309729905992	0.0146342053736256	-0.0338564686259637	0.0631248793732149	0.0247397606786928	-0.020791688300667	-0.0700571648263467	0.0284737882250128	0.0251350620322868	-0.00462410467499627	-0.0521658656626635	0.0429176563126709	0.024255628805829	-0.000372120015582994	-0.0483945438928575	0.0476503038616915	0.0245008612160057	-0.0116631488591292	-0.0596295975624798	0.0363032998442214	0.0244723028914331	-0.00871380045844751	-0.0571995879690474	0.0397719870521524	0.0247372676102698	0.00408864894183397	-0.0442086018458063	0.0523858997294743	0.0246410768787241	0.0351066390285166	-0.0135562902020489	0.083769568259082	0.0248276446538679	0.0356489785204952	FALSE
Omelette intake	102950	102950	Categorical single	100003	Online follow-up > Diet by 24-hour recall > Milk/eggs/cheese yesterday	100107	ordcat	9677	0.151667211418182	0.144593687601988	-0.0530597087060386	0.342765395702973	0.100902912111989	0.00739324198483438	FALSE	ordcat	58201	0.874001155273893	0.000226898800915184	-0.00258656586715794	0.00304426508299442	0.00143612519572012	0.0439237610084614	FALSE	ordcat	59287	0.274457892439958	-0.267206743531224	-0.474990150148585	-0.0611262629446198	0.105515168800859	-0.0982256432766859	-0.297677634147788	0.100899655510525	0.101694758348854	-0.109699485871312	-0.309333504831384	0.0896817464857357	0.101825186461775	-0.168510766566528	-0.36732044173758	0.0298868131390942	0.101337817132906	-0.0841946195955357	-0.280142188349016	0.111692308518874	0.0999646189608817	-0.200531763942624	-0.396645674229905	-0.00481636852704904	0.0999748338714981	-0.0625010831631874	-0.255283281640186	0.130260818234306	0.0983147895415004	-0.00330350932788181	-0.190295423587913	0.184348143523323	0.0955338579599141	-0.184831069164839	-0.383763035626437	0.0136005513725777	0.101323574698095	-0.0990903232911307	-0.292976760411981	0.0947805645588003	0.0988540225922413	-0.147982180108819	-0.344023825219013	0.0493986166902983	0.100810177023471	0.0172339122446301	FALSE
Job coding	22601	22601.21222865	Categorical single	497	Online follow-up > Work environment > Employment history	130	binary	15666/18(15684)	0.15170464178454	-0.696717349484967	-1.75284686108834	0.250309807499274	0.500577175890286	0.00739656777969935	FALSE	binary	94011/110(94121)	0.132861490847828	0.00990811679440861	-0.0030014278154136	0.0229967850627994	0.00662090975679316	0.00789587290623381	FALSE	binary	95752/111(95863)	0.899143094628315	0.174153923108285	-0.929048081104946	1.30862358909253	0.556944704653813	0.269818222744141	-0.833436113161159	1.40433820853812	0.55697283418262	0.42028903977228	-0.60090647102774	1.51433741051891	0.527673780052874	0.382687514878461	-0.638486819498717	1.47671738223599	0.527663006480116	0.186391789758239	-0.916814068409338	1.32086585111095	0.556946968783695	0.602023743146579	-0.345107591561272	1.65823836368454	0.500627659952176	0.364135770362004	-0.657023120221352	1.45815335471488	0.52765552490819	0.485264640839242	-0.48226498121933	1.55202983417027	0.508132361679814	0.810195311062496	-0.104537421069619	1.84941983771618	0.488609510507836	0.277203859037768	-0.780166148299996	1.38924140646521	0.540669540908703	0.695734688872307	-0.25145656686965	1.7519967590978	0.500656391153781	0.0459972002274815	FALSE
Date I77 first reported (other disorders of arteries and arterioles)	131390	131390	Date		Health-related outcomes > First occurrences > Circulatory system disorders	2409	binary	63643/432(64075)	0.151813553390844	-0.13887855861885	-0.329677933001294	0.0509895342386121	0.0970368867429326	0.00739989357456432	FALSE	binary	380812/2497(383309)	0.243416891653731	0.00160988364263268	-0.00109467894221378	0.00431709402145132	0.00138045646540958	0.0132597996891729	FALSE	binary	387892/2535(390427)	0.234933248398188	0.011482536822511	-0.186595705945567	0.20949601706629	0.100963642801367	-0.0388575895092673	-0.242506937261609	0.164037534610348	0.103623464497411	-0.00102448951071484	-0.199368562896798	0.197221791703237	0.101090539984454	0.0910519916533289	-0.100357396193628	0.283199816882026	0.0977734794280005	0.0871965188798279	-0.107365445241483	0.282122155985984	0.0992829564124827	0.09773886659407	-0.0902807860069594	0.286894055505695	0.0961487506861472	0.071667383058682	-0.119521331460573	0.263619603390975	0.0976674886737932	-0.0950843213838874	-0.291802431836637	0.101728725062473	0.100311823270438	-0.0732260706053329	-0.27292746009334	0.126207635078342	0.101737982761377	0.121090666466463	-0.0682844181451092	0.311444484639021	0.096798986853174	0.138751087795134	-0.0510303090612316	0.329464668632509	0.096994020550012	0.0151756419790892	FALSE
Low calorie hot chocolate intake	100540	100540	Categorical single	100006	Online follow-up > Diet by 24-hour recall > Hot/cold beverages yesterday	100104	ordcat	9676	0.151889338187432	-0.246590921388243	-0.588734213621607	0.0903970001421463	0.172856720266977	0.00740321936942929	FALSE	ordcat	58194	0.492351421817268	0.00170387582477834	-0.0031725180650139	0.00660522790920759	0.00249322626352645	0.0253259367984804	FALSE	ordcat	59280	0.650923088273955	0.0202640428651311	-0.343211007018894	0.383500039263507	0.184909481843464	0.147702138497218	-0.20498153208319	0.502333414214316	0.179993911208442	-0.09451972827158	-0.46933086920018	0.277575607591843	0.190025630114343	0.0060144608467654	-0.35239679481612	0.365222189300467	0.182629180932359	0.189649182399874	-0.153946043298507	0.536969616300951	0.175865424941607	0.114383291959776	-0.22675228879151	0.45982104727372	0.1747472924599	-0.00122644671315267	-0.358126932520729	0.356745365489337	0.181912235964225	-0.0934929675549096	-0.453452897710355	0.266877656611606	0.18329104351404	0.132406499924652	-0.21351602193669	0.481667280434633	0.176935450282847	-0.0207731255323145	-0.37919279762061	0.338448060028416	0.182611012399129	0.246771544666154	-0.0902407822701451	0.588844405446434	0.172863371387158	0.0356577278096155	FALSE
Rooibos tea intake	100410	100410	Categorical single	100007	Online follow-up > Diet by 24-hour recall > Hot/cold beverages yesterday	100104	ordcat	9677	0.152214672103731	0.158859615520112	-0.0585924189809588	0.377092159154741	0.111047728747853	0.00740654516429427	FALSE	ordcat	58201	0.817333171224955	-0.000354875946887027	-0.00336486537382526	0.00265720793052844	0.00153588758517464	0.0411910723536522	FALSE	ordcat	59287	0.704949694598486	-0.126216330712899	-0.346406869625564	0.092842490061364	0.112016355453773	-0.0477608360659287	-0.265050843716874	0.168900613051389	0.110619139732283	-0.0670263065028728	-0.284615269909866	0.149875989865137	0.110780505026416	-0.00282119950806101	-0.213205846778983	0.207807894118817	0.107324316482879	-0.103690906318585	-0.320403513435091	0.112542745170119	0.110390077454823	0.0768276096958397	-0.124905474377987	0.279891763924225	0.103209657976123	-0.0118991288549686	-0.221670114999117	0.198188861654082	0.107029794282417	-0.0905383737950214	-0.300692374434332	0.119765921128967	0.107235425367703	-0.0212285365492402	-0.231460721624653	0.189235484310125	0.107306410474043	-0.0761077469330323	-0.288341708446491	0.136240215409901	0.108282957162317	-0.157524650910519	-0.375675657997908	0.0599151662287545	0.111048558284898	0.0379281683363227	FALSE
Date D68 first reported (other coagulation defects)	130656	130656	Date			2403	binary	63747/328(64075)	0.152264742242246	0.158660514878618	-0.0585179503614184	0.376888597804501	0.110966673375752	0.00740987095915924	FALSE	binary	381333/1976(383309)	0.912164957333692	0.000170811748800846	-0.00286341640857852	0.00320727685232272	0.00154852603779637	0.0456678466586082	FALSE	binary	388413/2014(390427)	0.23298447751967	-0.0629308541830277	-0.277699081097935	0.151251802285674	0.109324750995583	-0.0612397080098588	-0.27909194924796	0.155617423411673	0.110789467651311	-0.169882974212378	-0.391081178212696	0.0498652190752606	0.11237556718665	-0.138193309741129	-0.354447184930208	0.0772752352299426	0.110029637983939	-0.157537168080565	-0.378299508991603	0.0618347648599053	0.112169052719978	-0.0939367995550495	-0.303269705072364	0.115519089428608	0.106739514479804	0.0181099173090415	-0.187995103286769	0.224755290219233	0.105203241788997	-0.143557906542115	-0.355817887209842	0.0684429085364369	0.108131569100687	0.0986636043325177	-0.10427450212346	0.302545104875026	0.103694130928455	-0.0079950745700901	-0.216125115523875	0.200415579557941	0.106167617799518	-0.158674380655529	-0.376903835611661	0.0585054770722474	0.110967363626293	0.0150750251542062	FALSE
Job code at visit	20277	20277.5495	Categorical single	2	UK Biobank Assessment Centre > Verbal interview > Employment	100073	binary	41384/13(41397)	0.152309223078282	0.8260428938743	-0.296102745372476	2.13209050143081	0.601013868158701	0.00741319675402421	FALSE	binary	249164/82(249246)	0.0862161600055317	-0.0130515091165846	-0.0281430883740426	0.0018546101693345	0.0076347935400725	0.00564453462269038	FALSE	binary	253708/84(253792)	0.74579534708453	0.119212614923059	-0.78972865056285	1.04265994496842	0.459614118744594	0.170701718153663	-0.738253037836904	1.09416197446313	0.459621194056253	-0.564017955793664	-1.74434881220899	0.49908532507904	0.557891055648326	-0.161331102744711	-1.14123411026793	0.800403362457012	0.48604624347875	-0.242057801069667	-1.27117785772164	0.745489612615248	0.504084089887803	-0.707294763245101	-1.88760548737757	0.35578387399803	0.557875403023807	-0.316464552493156	-1.34557850484465	0.671075979090583	0.504080404528304	-0.362743454903709	-1.39185386327121	0.62479310021426	0.504078282574074	-0.635226204389413	-1.81554298614452	0.42785979804352	0.557881447074561	-0.30339445043209	-1.33250674081639	0.684144510033871	0.504079627615463	-0.825080501826233	-2.1311369119776	0.297076546070495	0.6010153856292	0.0396014698805722	FALSE
Cholesterol to Total Lipids in Small LDL percentage	23625	23625	Continuous		Biological samples > Blood assays > NMR metabolomics	220	cont	15153	0.152444497441519	0.0231621588628233	-0.00856856462534655	0.0548928823509932	0.016188148630122	0.00741652254888918	FALSE	cont	90895	0.04963270194628	-0.000445016441896142	-0.000889329350828857	-7.03532963427199e-07	0.000226691406410507	0.00367596270074253	FALSE	cont	92555	0.689884583275348	-0.012916560058806	-0.0448647357407686	0.0190316156231565	0.0163001759606949	-0.0197198519265561	-0.0521605859397767	0.0127208820866645	0.0165514825626848	0.00201995370705432	-0.0298128174484905	0.0338527248625992	0.0162412957884436	-0.00784418836181719	-0.0395401431837502	0.0238517664601158	0.0161714911669099	-0.0054921189685287	-0.03740180658356	0.0264175686465026	0.0162805390878539	-0.0122111815191495	-0.0431839222141832	0.0187615591758842	0.0158025024132774	-0.026459279862977	-0.0578517765335704	0.00493321680761646	0.0160166647595187	-0.025653949195863	-0.0566553156682229	0.00534741727649694	0.0158171074790588	-0.0233677858552114	-0.0549116190440921	0.00817604733366927	0.0160938776777747	-0.0151767506220978	-0.0465824911631339	0.0162289899189383	0.0160234218720613	-0.0231621672262942	-0.0548743197011128	0.00854998524852436	0.0161797553192926	0.0372741589745833	FALSE
Volume of PuI (right hemisphere)	26690	26690	Continuous		UK Biobank Assessment Centre > Imaging > Brain MRI > T1 structural brain MRI > Freesurfer subsegmentation	191	cont	5961	0.152474224699566	0.0345170241923076	-0.0127855880625031	0.0818196364471183	0.0241295256168459	0.00741984834375416	FALSE	cont	35529	0.00666564440489346	0.000918915190242761	0.000255058955330208	0.00158277142515531	0.000338696844461211	0.00091305474011397	FALSE	cont	36160	0.00494958760249267	-0.0707352161942455	-0.118673256695888	-0.0227971756926031	0.0244578143549097	-0.0662764457051722	-0.114739336447238	-0.0178135549631069	0.0247255910435283	-0.0469260045351816	-0.0943756243606267	0.00052361529026361	0.0242086238978003	-0.0288022813024491	-0.075871139879466	0.0182665772745678	0.0240143608901732	-0.0201073042894751	-0.0679212281368258	0.0277066195578757	0.024394490488159	0.00228341138625437	-0.0438321348292531	0.0483989576017618	0.0235279843817458	-0.0226847545171887	-0.0693098390722276	0.0239403300378502	0.0237879489940779	0.0121343807473755	-0.0344159964748827	0.0586847579696337	0.0237498335839155	-0.0173728497240505	-0.0644976185194239	0.0297519190713229	0.0240428860807483	0.00034308016071034	-0.046561769374883	0.0472479296963037	0.0239306840722288	-0.0347187178208491	-0.0819333685448724	0.0124959329031742	0.0240887435146729	0.000719629030141301	FALSE
Volume of Accessory-Basal-nucleus (left hemisphere)	26602	26602	Continuous		UK Biobank Assessment Centre > Imaging > Brain MRI > T1 structural brain MRI > Freesurfer subsegmentation	191	cont	5961	0.152648219902136	-0.032975582508209	-0.078184954490009	0.012233789473591	0.0230617432601815	0.00742317413861913	FALSE	cont	35529	0.0270221011710731	0.000705050620041512	8.00722566192853e-05	0.00133002898346374	0.000318861507078447	0.00221680193403557	FALSE	cont	36160	0.295063880602345	0.0300709621776164	-0.0151061748822221	0.0752480992374549	0.0230492114348726	0.0175968565560271	-0.0280749029581161	0.0632686160701703	0.0233015660166736	-0.00113232888811235	-0.045849174963995	0.0435845171877703	0.0228143726446962	0.0508989193508083	0.00654090527822233	0.0952569334233943	0.0226312978583805	0.0489772434797169	0.00391707480330968	0.0940374121561242	0.0229895345899824	0.0230897616101575	-0.0203698443763642	0.0665493675966793	0.0221729333121043	0.0427228290247791	-0.00121696937597918	0.0866626274255374	0.0224179257398117	0.0277374584080956	-0.0161319352915717	0.0716068521077629	0.0223820055167284	0.0454844364314552	0.00107373218690332	0.089895140676007	0.0226581801929688	0.0387215165237033	-0.00548193430712507	0.0829249673545316	0.0225524402531584	0.0323764169722115	-0.0121189926163077	0.0768718265607308	0.022701396552168	0.0183931930530644	FALSE
Job coding	22601	22601.41133206	Categorical single	497	Online follow-up > Work environment > Employment history	130	binary	14867/817(15684)	0.152659299974123	0.103216311048437	-0.0382266916792864	0.244873382590232	0.0721954528867021	0.0074264999334841	FALSE	binary	88918/5203(94121)	0.513983019702449	-0.000642875832700626	-0.00257306675669167	0.0012880475242638	0.000984960175759918	0.0263900880676912	FALSE	binary	90578/5285(95863)	0.311124129022934	0.00627211959421506	-0.133131874296066	0.145655679220856	0.0710966474218106	0.0535059236367399	-0.0871677892332582	0.194068486440833	0.0717208083597562	-0.0399227909978977	-0.181034529888442	0.101025015760655	0.0719303882421339	0.0958045882875283	-0.0390882907463719	0.231039321765391	0.0688897292711485	-0.0338605532837728	-0.17407171313167	0.106259724914235	0.0714900188344137	0.020708753811457	-0.113043507970933	0.154877976949923	0.0683272969085436	-0.0196331209315131	-0.156772768856782	0.117658393468737	0.0699863522082746	0.0682190765454318	-0.0650359698586285	0.201934670621739	0.068085011493429	0.0289445134334626	-0.107597046640788	0.165691485884401	0.0696952246311231	-0.00022491247127008	-0.137483532566569	0.137179586194306	0.0700455096869977	-0.102539687692799	-0.24410566518799	0.0388152471826202	0.0721497666564316	0.0191981276521283	FALSE
Job code - historical	22617	22617.4113	Categorical single	2	Online follow-up > Work environment > Employment history	130	binary	14867/817(15684)	0.152659299974123	0.103216311048437	-0.0382266916792864	0.244873382590232	0.0721954528867021	0.00742982572834908	FALSE	binary	88918/5203(94121)	0.513983019702449	-0.000642875832700626	-0.00257306675669167	0.0012880475242638	0.000984960175759918	0.0263922465895355	FALSE	binary	90578/5285(95863)	0.311124129022934	0.00627211959421506	-0.133131874296066	0.145655679220856	0.0710966474218106	0.0535059236367399	-0.0871677892332582	0.194068486440833	0.0717208083597562	-0.0399227909978977	-0.181034529888442	0.101025015760655	0.0719303882421339	0.0958045882875283	-0.0390882907463719	0.231039321765391	0.0688897292711485	-0.0338605532837728	-0.17407171313167	0.106259724914235	0.0714900188344137	0.020708753811457	-0.113043507970933	0.154877976949923	0.0683272969085436	-0.0196331209315131	-0.156772768856782	0.117658393468737	0.0699863522082746	0.0682190765454318	-0.0650359698586285	0.201934670621739	0.068085011493429	0.0289445134334626	-0.107597046640788	0.165691485884401	0.0696952246311231	-0.00022491247127008	-0.137483532566569	0.137179586194306	0.0700455096869977	-0.102539687692799	-0.24410566518799	0.0388152471826202	0.0721497666564316	0.0192003149744083	FALSE
Frequency of heavy DIY in last 4 weeks	2624	2624	Categorical single	100317	UK Biobank Assessment Centre > Touchscreen > Lifestyle and environment > Physical activity	100054	ordcat	25768	0.152682170575473	-0.0319135037175856	-0.0756526003402674	0.011823580893981	0.0223165559465365	0.00743315152321405	FALSE	ordcat	155197	0.783444142227798	8.56948520884503e-05	-0.000526289368546346	0.000698299894168338	0.000312637720865251	0.0394513037471939	FALSE	ordcat	158063	0.569024332776607	-0.00317861188261333	-0.0464924602363496	0.0399437784743471	0.0224706561353317	-0.00551338926063812	-0.0499137782138952	0.0390984567104652	0.0228538392919587	-0.0110270965926138	-0.0541809694526601	0.03273422198554	0.0225254817229422	0.00163927946739393	-0.041542951730678	0.0443874962347336	0.0221409514611924	0.00327150507237164	-0.0399833496982829	0.0472212274543543	0.0224975426871325	-0.0215609790298257	-0.064029581886992	0.0211763423330586	0.021846463632884	-0.00845559348242586	-0.0512192760700809	0.0346535139376123	0.0220804484728466	0.014092340024826	-0.0284622754240152	0.0564623397842839	0.0217661995316072	-0.00965043943759395	-0.0515937937934349	0.0337103726667895	0.0221614745046541	-0.0180455693787738	-0.0607644702248075	0.0252479286498951	0.0221635021164906	0.0319736401512396	-0.0107485238501245	0.0744297393548742	0.0223327866747906	0.0319567785117459	FALSE
PCT responsible for patient data: BOLTON PCT	41229	41229.5HQ	Categorical multiple	239	Health-related outcomes > Hospital inpatient > Summary Administration	2001	binary	63434/641(64075)	0.152764655989027	0.113596893215094	-0.0421048600630133	0.269657721183711	0.0794915807328611	0.00743647731807902	FALSE	binary	379685/3624(383309)	0.996736844037653	4.68646765194873e-06	-0.00224077893618894	0.00225130021196479	0.00114586682586263	0.0498661716456571	FALSE	binary	386722/3705(390427)	0.707934281151619	-0.143129303385361	-0.302138648898376	0.0152304445367485	0.0809194112118364	-0.152899385918429	-0.31472863133722	0.00799948061478276	0.0822842031169473	-0.140231346872103	-0.298929322167314	0.0178478433468473	0.0807687135220513	-0.071948843271265	-0.225748644480112	0.0817101406081078	0.0783955673116966	-0.171721804787104	-0.332176873234315	-0.0120607654892463	0.0816188061929615	-0.126583286576748	-0.279610736170233	0.0263750561997552	0.078020051847917	-0.121180191558124	-0.276001737856428	0.0334006381109651	0.0788904001635372	-0.0625672770006043	-0.213058712378728	0.0880968474317831	0.0767899217422079	-0.0788258398056373	-0.232750321990291	0.0749456493811104	0.0784559474391923	-0.145619370053385	-0.301940696947262	0.0103153014327526	0.0796171002547948	-0.113716164722657	-0.269768361219632	0.0419767710301386	0.0794871739380111	0.0380506583840063	FALSE
Mean FA in posterior limb of internal capsule on FA skeleton (right)	25074	25074	Continuous		UK Biobank Assessment Centre > Imaging > Brain MRI > Diffusion brain MRI > dMRI skeleton	134	cont	5595	0.152830483266387	0.0379415273374263	-0.0141007838101747	0.0899838384850273	0.0265469392535499	0.00743980311294399	FALSE	cont	33361	0.42213752986841	0.000298608611160909	-0.000430558234150183	0.001027775456472	0.000372017237627589	0.0219456915903989	FALSE	cont	33954	0.517888746131119	-0.0563464472363681	-0.108862714420997	-0.00383018005173925	0.0267935506827691	-0.0380522478572234	-0.0913731871472508	0.0152686914328039	0.0272040905782115	-0.0394508298532114	-0.0916130272610663	0.0127113675546434	0.0266129059603276	-0.0579399647288735	-0.109723071987268	-0.00615685747047918	0.026419495962294	-0.0409572012627506	-0.0934000331329977	0.0114856306074965	0.0267560843333258	-0.015583108703759	-0.066261584719727	0.035095367312209	0.0258559183364192	-0.0268929974731772	-0.0782123948705458	0.0244263999241915	0.0261829133883687	-0.0530324697640121	-0.104245938587963	-0.00181900094006098	0.0261288691321263	-0.01867506821594	-0.0703584668761038	0.0330083304442238	0.0263686251079203	-0.0206112250163734	-0.072156974807788	0.0309345247750412	0.0262983973072983	-0.0375422932815515	-0.0894567634094356	0.0143721768463326	0.0264865166758785	0.0295572859705149	FALSE
Mean ISOVF in retrolenticular part of internal capsule on FA skeleton (right)	25460	25460	Continuous		UK Biobank Assessment Centre > Imaging > Brain MRI > Diffusion brain MRI > dMRI skeleton	134	cont	5595	0.15288114871552	-0.0377223475881435	-0.0894704085552495	0.0140257133789624	0.0263968413525402	0.00744312890780897	FALSE	cont	33359	0.0286529844498779	0.000810419244735989	8.44947659567591e-05	0.00153634372351522	0.000370362997811424	0.00229666724227249	FALSE	cont	33952	0.592241214659829	0.00382291659043162	-0.0484530020265558	0.0560988352074191	0.026670925926335	-0.0182688919002053	-0.0713512506039726	0.034813466803562	0.0270823678366364	-0.000627848326874838	-0.0525513176244681	0.0512956209707184	0.0264911079539485	0.00601182664287117	-0.045534287461164	0.0575579407469063	0.0262985831226003	0.0238181154835644	-0.0283847039203943	0.0760209348875232	0.026633631054288	0.0133275649894058	-0.0371189733828776	0.0637741033616893	0.0257375847954965	0.00799669185125222	-0.0430920141242048	0.0590853978267093	0.026065215663201	0.000220511752048044	-0.0507585709696336	0.0511995944737297	0.026009286398664	0.0266015532608775	-0.0248453085860786	0.0780484151078336	0.0262479450914263	0.03993487905678	-0.0113749638810246	0.0912447219945846	0.026178038693353	0.0379347892907169	-0.0137420865170563	0.0896116650984901	0.0263652971241266	0.0330220044621375	FALSE
Operative procedures - OPCS4: S26.5 Local subcutaneous pedicle flap of skin to head or neck NEC	41272	41272.S265	Categorical multiple	240	Health-related outcomes > Hospital inpatient > Summary Operations	2005	binary	64038/37(64075)	0.152889967119114	-0.477562895071001	-1.16653612074351	0.175228330349238	0.339101950945795	0.00744645470267394	FALSE	binary	383064/245(383309)	0.386026773277069	0.00380621007053269	-0.0047937526674817	0.012446790232719	0.00439479110364147	0.0201519599378346	FALSE	binary	390178/249(390427)	0.590609029096308	0.327742612753907	-0.357626881100873	1.03747175707917	0.352355846940154	0.570054329092012	-0.0827782610982517	1.2590644167003	0.339122364959848	0.1482426412445	-0.571239327640883	0.879308012238547	0.366090847972149	0.3247217153911	-0.351377124982514	1.02858186711499	0.348597727228788	0.280269168320891	-0.415310641392122	0.996426787969978	0.356482137374721	0.523103717238659	-0.111464784791479	1.20031416193021	0.331633177319218	0.349435996737878	-0.318214890476394	1.04792354672075	0.345164273296666	0.717683920681719	0.109900778562525	1.37738288295723	0.320572999876571	0.326893261950423	-0.349208336794793	1.03075607857449	0.348599151747063	0.148585513623893	-0.558290407448855	0.871808228969457	0.36103095346198	0.477269400537616	-0.175549656898734	1.16626719030872	0.339115604764399	0.0329454481823352	FALSE
Date L12 first reported (pemphigoid)	131714	131714	Date		Health-related outcomes > First occurrences > Skin and subcutaneous tissue disorders	2412	binary	64038/37(64075)	0.153002550990567	-0.477444581266387	-1.16643151345103	0.175362170966484	0.339109521933086	0.00744978049753891	FALSE	binary	383123/186(383309)	0.628888937504943	0.0024337548855952	-0.00742966287201688	0.0123395317608279	0.00503812876467105	0.0319051113797272	FALSE	binary	390235/192(390427)	0.497617248041008	0.273402688958152	-0.422170391206037	0.989553912480711	0.356478170204334	-0.168595234171273	-0.981559418370129	0.6190379526661	0.403029347063014	0.466894480598269	-0.193029580958448	1.16044847624351	0.34201632761967	0.0367401685011605	-0.696859897518881	0.776520806486379	0.371732430935498	-0.0457826791075051	-0.813528115888816	0.714825319978332	0.385285835512642	-0.096395461577628	-0.845952197092114	0.653161476334398	0.378082117602647	-0.210775051940022	-0.999413357581533	0.562390474493462	0.393510480144926	0.295915616554762	-0.371724091401938	0.994392892360481	0.345158153190434	0.0387703295059588	-0.694833059284655	0.778554367205008	0.371734201133042	-0.0455814978984307	-0.795138842761647	0.70397586947944	0.378082413014567	0.477525280748932	-0.175288926812691	1.16651872962239	0.33911271040683	0.0286517345465681	FALSE
Operative procedures - main OPCS4: H20.1 Fibreoptic endoscopic snare resection of lesion of colon	41200	41200.H201	Categorical multiple	240	Health-related outcomes > Hospital inpatient > Summary Operations	2005	binary	61190/2885(64075)	0.153016917112384	0.0547064540953459	-0.0203291960751089	0.129768348057915	0.0382869812287602	0.00745310629240389	FALSE	binary	365516/17793(383309)	0.125887406934223	0.000810199666327078	-0.000227301779362051	0.0018479938886216	0.000529415567957315	0.00753108271455707	FALSE	binary	372315/18112(390427)	0.0239891208450687	-0.00168751705769865	-0.076578316796108	0.0731861001476567	0.0382020722856229	-0.00243842339478361	-0.0783574638363342	0.0734182461745155	0.0387150097581425	-0.0217922423734693	-0.0969242020567225	0.0533111037384078	0.0383221579465634	-0.0406141478328144	-0.115163134893429	0.0339308133409514	0.0380310702887018	-0.0135517745540291	-0.0887423478525602	0.0616078893620842	0.0383514694827522	0.0353519061977312	-0.036708635709166	0.107517800160279	0.0367897061488212	0.0412657716300942	-0.0315040942927781	0.11411142478117	0.0371439788487449	-0.00351014217771311	-0.0760765633579735	0.0691389133599617	0.0370419408456978	0.0738405284811737	0.00119540007443025	0.146567981596104	0.0370820292015489	0.0416738707513822	-0.0312749323421371	0.114690936845945	0.0372333314851538	-0.0547452937614804	-0.12979118475052	0.0202742968988936	0.0382788358046101	0.00212388993394287	FALSE
Operative procedures - main OPCS4: K63.1 Angiocardiography of combination of right and left side of heart	41200	41200.K631	Categorical multiple	240	Health-related outcomes > Hospital inpatient > Summary Operations	2005	binary	63894/181(64075)	0.15302075175241	-0.213598262961415	-0.509696265482395	0.0791718654594106	0.149954388513357	0.00745643208726886	FALSE	binary	382174/1135(383309)	0.0847809303276672	0.00352182844037371	-0.000482615125577577	0.00753465766418421	0.0020449131089637	0.00557762044551891	FALSE	binary	389269/1158(390427)	0.280747667754531	0.105831727253926	-0.198294173517199	0.411245697641523	0.155199687325787	0.03500354971475	-0.279431934411954	0.348815350839539	0.159943933797352	0.0142600902594346	-0.296830377785547	0.325350611607259	0.158405696683276	0.2307362910977	-0.0600024803081926	0.525167502441907	0.149015805486976	0.242016535363111	-0.0522430739385118	0.539347181774623	0.150645431927935	0.0627644453700237	-0.235296909491009	0.363209937943047	0.152400399904323	0.35079858359698	0.069483893658638	0.637444999397768	0.144646611345642	0.228187061458248	-0.0575165922433169	0.518461977130783	0.146682338550286	0.250982785675575	-0.0384386875275112	0.544328859897006	0.148405973079287	0.157209357872416	-0.137768488695606	0.455126593927106	0.150976455272934	0.213613858820184	-0.0791943308816083	0.509748989683261	0.149973572474658	0.0175204514633186	FALSE
Operative procedures - OPCS4: W49.1 Primary prosthetic replacement of head of humerus using cement	41272	41272.W491	Categorical multiple	240	Health-related outcomes > Hospital inpatient > Summary Operations	2005	binary	64052/23(64075)	0.153054501410883	-0.610933738412134	-1.52089865590625	0.22297340295956	0.437903212903083	0.0074630836769988	FALSE	binary	383165/144(383309)	0.704906658193666	0.00216781239911759	-0.00904488349024273	0.0134320878309046	0.00572645257078049	0.0357623899153859	FALSE	binary	390278/149(390427)	0.522000421881033	0.4258969789556	-0.456937688327241	1.36309195890043	0.456540253949599	0.18699351336054	-0.77467574043239	1.16683359881901	0.486012638531125	0.825463654215524	0.0249194166467662	1.71647238739882	0.425031916483477	0.527093786178972	-0.320930240865778	1.44498195097916	0.443307636244624	0.025391764076805	-0.974579812152182	1.02536343535405	0.500093789504099	0.658426495915165	-0.151996937546964	1.55508351106485	0.428856834643319	0.165122549664181	-0.765372914804746	1.12829199225595	0.474436847315679	0.208032663346898	-0.69660152080309	1.15718523302096	0.464755164110721	0.661749894872309	-0.1597263994627	1.56469217624604	0.433122569396872	0.274054259956303	-0.630586265551427	1.22321266041526	0.464758563550239	0.611826973162534	-0.222088441192309	1.52179826201147	0.437905334727085	0.0297497703311606	FALSE
Operative procedures - main OPCS4: W49.1 Primary prosthetic replacement of head of humerus using cement	41200	41200.W491	Categorical multiple	240	Health-related outcomes > Hospital inpatient > Summary Operations	2005	binary	64052/23(64075)	0.153054501410883	-0.610933738412134	-1.52089865590625	0.22297340295956	0.437903212903083	0.00745975788213383	FALSE	binary	383167/142(383309)	0.809325520839697	0.00139060213729468	-0.00990022010651621	0.0127254600217982	0.00576423267712609	0.0408241236401312	FALSE	binary	390280/147(390427)	0.439172514742787	0.425708619725714	-0.457126419382775	1.36290392776624	0.456540134317383	0.186717233103716	-0.774952305731502	1.1665575896263	0.486012455526943	0.825270046929198	0.024725403389768	1.71627910963928	0.425031824939059	0.526988311026849	-0.321036086747759	1.44487679605991	0.443307521670156	0.0250724154365857	-0.974899483588272	1.02504440965004	0.500093606659249	0.658097929801166	-0.152326246559821	1.55475555929913	0.428856906030365	0.0596391795034081	-0.902016644198551	1.0394662467234	0.48600433260246	0.208008511450636	-0.696625986998842	1.15716136422996	0.464755006939831	0.661452542479457	-0.16002415434282	1.56439516018965	0.433122473501371	0.178690039097388	-0.751806596756008	1.14186062926051	0.47443723460691	0.611775725088927	-0.222140179939905	1.52174743370884	0.437905283318642	0.0257207226912813	FALSE
[truncated: 26,422,847 more chars]
